# Comparison of cough particle exposure for indoor commercial and aircraft cabin spaces

**DOI:** 10.1101/2021.03.24.21254275

**Authors:** Angela C. Davis, Danny J. Menard, Andrew D. Clark, Joshua J. Cummins, Nels A. Olson

## Abstract

To compare the transport of respiratory pathogens, computational fluid dynamics (CFD) simulations were performed to track particles released by coughing from a passenger on a Boeing 737 aircraft, and by a person in a comparable indoor commercial space. Simulation data were post-processed to calculate the amounts of particles inhaled by nearby persons in both environments. The effects of different airflow rates, placement of air inlets, positioning and distances between index (coughing) and susceptible (inhaling) persons were also analyzed. The removal of airborne particles from the indoor environment, due ventilation and deposition onto surfaces, was compared to that of an aircraft cabin. In an aircraft cabin 80% of the particles were removed 5 to 12 times faster than in the indoor commercial space; ultimately resulting in 7 times less particulate mass inhaled in the aircraft cabin.

## Supplemental Data for Figures for "Comparison of cough particle exposure for indoor commercial and aircraft cabin spaces"

### Sheet: Figure 4
	Data for:
	Comparison of cough particle exposure for indoor commercial and aircraft cabin spaces
	Angela C. Davisa, Danny J. Menarda, Andrew D. Clarka, Joshua J. Cumminsa, & Nels A. Olsona,*
	aThe Boeing Company, 100 N Riverside, Chicago, IL 60606.
	*Correspondence to: Nels A. Olson, nels.a.olson@boeing.com.
	Airborne particles in simulation, % of release
			Airplane			Indoor Commercial Space
	Time, s	Time, min	Index 3D, Initial Condition 1, 100% Flow Rate	Index 3D, Initial Condition 5, 55% Flow Rate	Index 3D, Initial Condition 4, 77% Flow Rate	Index 4, Center Inlet, 4 ACH	Index 4, Center Inlet, 8 ACH	Index 4, Center Inlet, 2 ACH
Initial Release	0.04	0.000666667	0.133357	0.133368	0.133357	0.133333	0.133368	0.133333
	0.08	0.00133333	0.266713	0.266652	0.266713	0.266667	0.266736	0.266667
	0.12	0.002	0.40007	0.40002	0.40007	0.4	0.399973	0.4
	0.16	0.00266667	0.533362	0.533295	0.533314	0.533334	0.533212	0.533333
	0.2	0.00333333	0.666608	0.66658	0.666608	0.666667	0.66658	0.666667
	0.24	0.004	0.799965	0.799948	0.799965	0.8	0.799948	0.8
	0.28	0.00466667	0.933322	0.933316	0.933322	0.933333	0.933316	0.933333
	0.32	0.00533333	1	1	1	1	1	1
	0.36	0.006	1	1	1	1	0.999924	1
	0.4	0.00666667	1	1	1	1	0.999924	1
Data in Fig 4	0.44	0.00733333	1	1	1	1	0.999924	1
	0.48	0.008	1	1	1	1	0.999924	1
	0.52	0.00866667	1	1	1	1	0.999924	1
	0.56	0.00933333	1	1	1	1	0.999924	1
	0.6	0.01	1	1	1	1	0.999924	1
	0.64	0.0106667	1	1	1	1	0.999924	1
	0.68	0.0113333	1	0.999705	0.999683	1	0.999924	1
	0.72	0.012	1	0.997713	0.999094	1	0.999924	1
	0.76	0.0126667	1	0.994362	0.996493	1	0.999924	1
	0.8	0.0133333	1	0.991639	0.993375	1	0.999924	1
	0.84	0.014	1	0.988912	0.990376	1	0.999924	1
	0.88	0.0146667	1	0.986513	0.988123	1	0.999924	1
	0.92	0.0153333	1	0.984198	0.985672	1	0.999924	1
	0.96	0.016	1	0.981059	0.983666	1	0.999924	1
	1	0.0166667	0.999762	0.979271	0.982575	1	0.999924	1
	1.08	0.018	0.999593	0.976349	0.978805	1	0.999924	1
	1.16	0.0193333	0.999298	0.973253	0.975245	1	0.999924	1
	1.24	0.0206667	0.998696	0.970838	0.973124	1	0.999924	1
	1.32	0.022	0.998142	0.968679	0.971523	1	0.999898	1
	1.4	0.0233333	0.997405	0.966865	0.970594	1	0.999898	1
	1.48	0.0246667	0.997102	0.965043	0.970153	1	0.999898	1
	1.56	0.026	0.996158	0.963636	0.969235	1	0.999898	1
	1.64	0.0273333	0.995623	0.962908	0.968579	1	0.999898	1
	1.72	0.0286667	0.994715	0.961783	0.968189	1	0.999898	1
	1.8	0.03	0.994021	0.960564	0.967491	1	0.999898	1
	1.88	0.0313333	0.993682	0.959807	0.96698	1	0.999898	1
	1.96	0.0326667	0.993502	0.959319	0.966458	1	0.999898	1
	2.04	0.034	0.993279	0.958802	0.966177	1	0.999898	1
	2.12	0.0353333	0.993142	0.958322	0.965882	1	0.999898	1
	2.2	0.0366667	0.993137	0.957944	0.965727	1	0.999898	1
	2.28	0.038	0.993101	0.957677	0.965523	1	0.999898	1
	2.36	0.0393333	0.9928	0.957134	0.96487	1	0.999898	1
	2.44	0.0406667	0.992704	0.956471	0.964404	1	0.999898	1
	2.52	0.042	0.992692	0.955966	0.963868	1	0.999898	1
	2.6	0.0433333	0.992692	0.955178	0.963106	1	0.999898	1
	2.68	0.0446667	0.992616	0.954206	0.962484	1	0.999898	1
	2.76	0.046	0.992604	0.953656	0.962295	1	0.999898	1
	2.84	0.0473333	0.992603	0.952868	0.961385	1	0.999898	1
	2.92	0.0486667	0.992472	0.952244	0.960781	1	0.999898	1
	3	0.05	0.992472	0.951555	0.960402	1	0.999898	1
	3.08	0.0513333	0.992303	0.951165	0.960018	1	0.999898	1
	3.16	0.0526667	0.992024	0.950626	0.958946	1	0.999898	1
	3.24	0.054	0.991896	0.950023	0.958368	1	0.999898	1
	3.32	0.0553333	0.991881	0.949826	0.957848	1	0.999898	1
	3.4	0.0566667	0.991628	0.94926	0.957425	1	0.999898	1
	3.48	0.058	0.991544	0.948917	0.957142	1	0.999897	1
	3.56	0.0593333	0.991541	0.948756	0.95671	1	0.999897	1
	3.64	0.0606667	0.991362	0.948488	0.956374	1	0.999897	1
	3.72	0.062	0.99108	0.948328	0.955962	1	0.999897	1
	3.8	0.0633333	0.990986	0.948272	0.955679	1	0.999897	1
	3.88	0.0646667	0.990883	0.948253	0.955214	1	0.999897	1
	3.96	0.066	0.990681	0.947955	0.954786	1	0.999897	1
	4.04	0.0673333	0.990606	0.947809	0.95441	1	0.999897	1
	4.12	0.0686667	0.990528	0.947666	0.953801	1	0.999897	1
	4.2	0.07	0.990352	0.947314	0.95353	1	0.999897	1
	4.28	0.0713333	0.990222	0.947129	0.953413	1	0.999897	1
	4.36	0.0726667	0.990101	0.946694	0.953151	1	0.999897	1
	4.44	0.074	0.990049	0.946588	0.953037	1	0.999897	1
	4.52	0.0753333	0.989759	0.946434	0.952901	1	0.999897	1
	4.6	0.0766667	0.989443	0.946349	0.952838	1	0.999897	1
	4.68	0.078	0.988948	0.946348	0.95268	1	0.999897	1
	4.76	0.0793333	0.988282	0.946347	0.95253	1	0.999897	1
	4.84	0.0806667	0.988062	0.946005	0.952434	1	0.999897	1
	4.92	0.082	0.987669	0.945781	0.952174	1	0.999897	1
	5	0.0833333	0.987155	0.945666	0.951889	1	0.999897	1
	5.2	0.0866667	0.986421	0.945381	0.951599	1	0.999897	1
	5.4	0.09	0.98458	0.944465	0.951262	1	0.999897	1
	5.6	0.0933333	0.983024	0.943746	0.951231	1	0.999885	1
	5.8	0.0966667	0.980887	0.942957	0.95096	1	0.999796	1
	6	0.1	0.978824	0.942518	0.950699	1	0.999796	1
	6.2	0.103333	0.976779	0.941905	0.950344	1	0.999796	0.999999
	6.4	0.106667	0.974934	0.941071	0.950132	1	0.999705	0.999996
	6.6	0.11	0.97297	0.940586	0.949867	1	0.999618	0.999724
	6.8	0.113333	0.970163	0.939857	0.949533	1	0.999446	0.999723
	7	0.116667	0.967354	0.938557	0.949157	1	0.999445	0.999723
	7.2	0.12	0.964202	0.937838	0.948666	1	0.999408	0.999623
	7.4	0.123333	0.961534	0.936836	0.948442	1	0.999006	0.999622
	7.6	0.126667	0.958076	0.936411	0.947926	1	0.99858	0.999564
	7.8	0.13	0.955128	0.935693	0.947453	1	0.99852	0.99928
	8	0.133333	0.95269	0.935208	0.946299	1	0.998427	0.999093
	8.2	0.136667	0.950047	0.934215	0.945987	1	0.997957	0.999092
	8.4	0.14	0.948622	0.933521	0.945177	1	0.997609	0.999051
	8.6	0.143333	0.946882	0.932613	0.944145	1	0.997269	0.998823
	8.8	0.146667	0.945295	0.932228	0.942896	1	0.996993	0.998723
	9	0.15	0.944242	0.931424	0.941906	1	0.996846	0.998314
	9.2	0.153333	0.942178	0.930536	0.941092	1	0.996686	0.997686
	9.4	0.156667	0.94081	0.92875	0.939904	1	0.996217	0.997303
	9.6	0.16	0.939978	0.92692	0.938959	1	0.99526	0.99652
	9.8	0.163333	0.938544	0.925832	0.937917	1	0.994417	0.996411
	10	0.166667	0.93778	0.923758	0.937197	1	0.993983	0.996127
	10.2	0.17	0.936261	0.922138	0.935388	1	0.993544	0.995614
	10.4	0.173333	0.934746	0.919712	0.934347	1	0.992535	0.994882
	10.6	0.176667	0.933035	0.918315	0.933076	1	0.991774	0.994135
	10.8	0.18	0.93139	0.916383	0.931401	1	0.990918	0.993864
	11	0.183333	0.930091	0.914521	0.930349	0.999953	0.989975	0.993331
	11.2	0.186667	0.928568	0.913327	0.929275	0.999818	0.988456	0.992346
	11.4	0.19	0.926832	0.911825	0.928183	0.999818	0.987691	0.99176
	11.6	0.193333	0.925256	0.91006	0.926261	0.999818	0.986314	0.990488
	11.8	0.196667	0.923641	0.90851	0.924956	0.999732	0.984901	0.989554
	12	0.2	0.921777	0.907959	0.924473	0.999731	0.983312	0.988488
	12.2	0.203333	0.918903	0.907388	0.923719	0.999559	0.981902	0.987804
	12.4	0.206667	0.916982	0.906671	0.923163	0.999503	0.980206	0.986595
	12.6	0.21	0.914879	0.905555	0.922013	0.999448	0.977479	0.985618
	12.8	0.213333	0.912593	0.904829	0.920622	0.999375	0.97563	0.984724
	13	0.216667	0.909931	0.904187	0.918955	0.999274	0.974123	0.983902
	13.2	0.22	0.907306	0.903467	0.917645	0.999274	0.971965	0.983083
	13.4	0.223333	0.903736	0.902661	0.916539	0.999274	0.969978	0.982714
	13.6	0.226667	0.900528	0.901671	0.915532	0.999274	0.967687	0.981641
	13.8	0.23	0.896391	0.900869	0.91438	0.999274	0.965105	0.980683
	14	0.233333	0.893088	0.900327	0.912835	0.999274	0.962334	0.979498
	14.2	0.236667	0.889566	0.899986	0.911545	0.99923	0.959424	0.978652
	14.4	0.24	0.885866	0.899368	0.90971	0.999187	0.95618	0.976963
	14.6	0.243333	0.882666	0.899008	0.908222	0.999187	0.954069	0.976375
	14.8	0.246667	0.878279	0.898163	0.907308	0.999187	0.951309	0.975795
	15	0.25	0.875304	0.897672	0.905592	0.999186	0.947361	0.974714
	15.2	0.253333	0.872067	0.89724	0.904761	0.999186	0.944158	0.974379
	15.4	0.256667	0.868255	0.896764	0.903352	0.999005	0.940573	0.973521
	15.6	0.26	0.864653	0.895799	0.902235	0.999005	0.938051	0.972774
	15.8	0.263333	0.862311	0.895303	0.900832	0.999005	0.934698	0.971654
	16	0.266667	0.859407	0.894504	0.899719	0.998479	0.932054	0.971142
	16.2	0.27	0.856937	0.893313	0.897825	0.998479	0.927879	0.970031
	16.4	0.273333	0.854444	0.892773	0.897126	0.998403	0.925075	0.969075
	16.6	0.276667	0.851005	0.892399	0.895922	0.998402	0.921472	0.968351
	16.8	0.28	0.848346	0.891484	0.894541	0.998402	0.918026	0.967427
	17	0.283333	0.845818	0.890212	0.893513	0.998402	0.91411	0.966906
	17.2	0.286667	0.84303	0.888666	0.892677	0.998401	0.91014	0.966407
	17.4	0.29	0.840472	0.887236	0.890947	0.998229	0.906997	0.965833
	17.6	0.293333	0.837652	0.886228	0.889138	0.99819	0.90284	0.965144
	17.8	0.296667	0.834816	0.885802	0.887686	0.998153	0.899349	0.964579
	18	0.3	0.832547	0.884786	0.886493	0.998153	0.89616	0.9638
	18.2	0.303333	0.829491	0.88351	0.884163	0.998152	0.892884	0.963271
	18.4	0.306667	0.826946	0.883099	0.882262	0.998152	0.887551	0.962866
	18.6	0.31	0.824289	0.882402	0.880501	0.998152	0.885032	0.962323
	18.8	0.313333	0.821319	0.88174	0.879058	0.998151	0.88142	0.961187
	19	0.316667	0.818969	0.880704	0.877081	0.998151	0.87737	0.960632
	19.2	0.32	0.815895	0.880168	0.875321	0.99815	0.873517	0.959922
	19.4	0.323333	0.813239	0.879687	0.873421	0.99815	0.870222	0.95945
	19.6	0.326667	0.81195	0.879216	0.87136	0.99814	0.867187	0.958301
	19.8	0.33	0.809059	0.878473	0.869543	0.998137	0.863105	0.957772
	20	0.333333	0.806369	0.877854	0.867068	0.998083	0.859112	0.956677
	20.2	0.336667	0.8033	0.877474	0.864669	0.997926	0.854924	0.955699
	20.4	0.34	0.800763	0.876749	0.862602	0.997836	0.850591	0.955459
	20.6	0.343333	0.797908	0.876204	0.859641	0.997836	0.846424	0.954744
	20.8	0.346667	0.794862	0.874694	0.857813	0.997834	0.84212	0.954199
	21	0.35	0.791925	0.874146	0.856466	0.997834	0.839062	0.953875
	21.2	0.353333	0.789285	0.873499	0.855004	0.99765	0.835534	0.953288
	21.4	0.356667	0.787193	0.872619	0.852163	0.99765	0.831393	0.952684
	21.6	0.36	0.785069	0.871306	0.84909	0.997468	0.826501	0.952161
	21.8	0.363333	0.782374	0.870741	0.847347	0.997415	0.822663	0.952146
	22	0.366667	0.77964	0.870237	0.843556	0.997377	0.819842	0.951694
	22.2	0.37	0.777048	0.869698	0.83952	0.997376	0.815512	0.95145
	22.4	0.373333	0.775491	0.868516	0.837397	0.99733	0.812121	0.950884
	22.6	0.376667	0.772011	0.867407	0.835678	0.997295	0.808955	0.950521
	22.8	0.38	0.768743	0.866898	0.833104	0.997159	0.805191	0.949388
	23	0.383333	0.765413	0.866042	0.831237	0.997098	0.802109	0.949103
	23.2	0.386667	0.762097	0.865427	0.829157	0.996968	0.797064	0.948536
	23.4	0.39	0.758048	0.864934	0.826938	0.996813	0.792818	0.947935
	23.6	0.393333	0.755086	0.863816	0.824982	0.99674	0.788953	0.947309
	23.8	0.396667	0.751743	0.862643	0.822554	0.996553	0.785347	0.946729
	24	0.4	0.749659	0.861983	0.820105	0.996394	0.782391	0.945898
	24.2	0.403333	0.747372	0.861162	0.817396	0.996133	0.779176	0.945485
	24.4	0.406667	0.743809	0.859764	0.814078	0.996041	0.775529	0.945067
	24.6	0.41	0.742034	0.858388	0.81125	0.99604	0.773582	0.944857
	24.8	0.413333	0.740085	0.857018	0.809766	0.995995	0.770638	0.944434
	25	0.416667	0.735752	0.856083	0.807212	0.995824	0.767613	0.944134
	25.2	0.42	0.7319	0.855151	0.805027	0.995804	0.76488	0.943667
	25.4	0.423333	0.728715	0.854123	0.802139	0.995748	0.762481	0.943323
	25.6	0.426667	0.725651	0.853202	0.800164	0.995542	0.759361	0.942939
	25.8	0.43	0.722604	0.852373	0.797851	0.995324	0.756329	0.942161
	26	0.433333	0.719012	0.85155	0.795135	0.995236	0.753512	0.941515
	26.2	0.436667	0.716245	0.850653	0.792744	0.995136	0.750957	0.941151
	26.4	0.44	0.71329	0.849172	0.790828	0.994632	0.749021	0.940708
	26.6	0.443333	0.71063	0.848759	0.788255	0.994449	0.746244	0.940452
	26.8	0.446667	0.708104	0.8473	0.785623	0.994448	0.74449	0.940437
	27	0.45	0.705525	0.846113	0.78289	0.994388	0.742378	0.939867
	27.2	0.453333	0.702718	0.845117	0.780699	0.994044	0.740737	0.939596
	27.4	0.456667	0.700758	0.844323	0.77736	0.993661	0.737681	0.939325
	27.6	0.46	0.697951	0.843249	0.775419	0.993431	0.735658	0.93859
	27.8	0.463333	0.695482	0.842203	0.773473	0.993266	0.733279	0.938413
	28	0.466667	0.693351	0.841682	0.770268	0.992955	0.731348	0.937611
	28.2	0.47	0.69099	0.841006	0.767481	0.992759	0.72957	0.937474
	28.4	0.473333	0.689194	0.839522	0.765389	0.992576	0.72768	0.937258
	28.6	0.476667	0.68687	0.838938	0.762838	0.992329	0.726222	0.936727
	28.8	0.48	0.684187	0.837682	0.760128	0.991989	0.724666	0.936318
	29	0.483333	0.681708	0.837274	0.756402	0.991966	0.722504	0.936035
	29.2	0.486667	0.678672	0.835831	0.754101	0.991789	0.719873	0.935528
	29.4	0.49	0.676494	0.83477	0.7515	0.991629	0.718077	0.935373
	29.6	0.493333	0.673679	0.833568	0.74847	0.991002	0.716346	0.934938
	29.8	0.496667	0.67149	0.831951	0.746006	0.990564	0.713677	0.934607
	30	0.5	0.669487	0.830895	0.74366	0.99028	0.711103	0.933945
	30.2	0.503333	0.666688	0.829291	0.740865	0.990204	0.708494	0.933458
	30.4	0.506667	0.664613	0.828578	0.738425	0.990073	0.705999	0.932949
	30.6	0.51	0.66126	0.827169	0.734947	0.989944	0.704753	0.932517
	30.8	0.513333	0.658901	0.826359	0.733132	0.989628	0.703768	0.932297
	31	0.516667	0.657044	0.826035	0.730898	0.9893	0.701788	0.931892
	31.2	0.52	0.653786	0.824928	0.72782	0.988879	0.699927	0.931735
	31.4	0.523333	0.650173	0.823689	0.725579	0.988751	0.698436	0.930913
	31.6	0.526667	0.648084	0.822925	0.723949	0.988674	0.696609	0.93
	31.8	0.53	0.646608	0.821996	0.721389	0.988317	0.69487	0.929697
	32	0.533333	0.644348	0.821081	0.718916	0.988126	0.692834	0.92958
	32.2	0.536667	0.641681	0.819988	0.716454	0.987716	0.690433	0.928913
	32.4	0.54	0.639075	0.819076	0.71388	0.987302	0.689594	0.928658
	32.6	0.543333	0.636311	0.817591	0.712247	0.986685	0.687991	0.928623
	32.8	0.546667	0.633513	0.816173	0.710354	0.986236	0.686486	0.92821
	33	0.55	0.632066	0.815065	0.70822	0.986234	0.685008	0.92802
	33.2	0.553333	0.630183	0.813695	0.706518	0.986221	0.683886	0.927873
	33.4	0.556667	0.62832	0.811902	0.704691	0.985945	0.682383	0.927481
	33.6	0.56	0.625618	0.809905	0.702582	0.985688	0.680972	0.927174
	33.8	0.563333	0.623263	0.809143	0.700663	0.985549	0.679703	0.926775
	34	0.566667	0.620514	0.807918	0.698043	0.985229	0.678004	0.926026
	34.2	0.57	0.617623	0.806401	0.69619	0.984922	0.67655	0.925599
	34.4	0.573333	0.614351	0.805335	0.695089	0.984691	0.67537	0.924795
	34.6	0.576667	0.61109	0.804229	0.693385	0.984212	0.674095	0.924781
	34.8	0.58	0.608155	0.80297	0.691861	0.983816	0.672758	0.924689
	35	0.583333	0.60518	0.801415	0.690437	0.983805	0.671546	0.924688
	35.2	0.586667	0.602671	0.800091	0.688385	0.983718	0.670155	0.924428
	35.4	0.59	0.600539	0.799079	0.6865	0.983508	0.668984	0.924425
	35.6	0.593333	0.596774	0.797461	0.684162	0.983319	0.667631	0.923989
	35.8	0.596667	0.594652	0.796418	0.681517	0.983005	0.666207	0.923885
	36	0.6	0.592686	0.795173	0.67971	0.982924	0.664861	0.923409
	36.2	0.603333	0.590513	0.793687	0.67844	0.982394	0.663832	0.922992
	36.4	0.606667	0.588846	0.791922	0.676886	0.982346	0.663162	0.922763
	36.6	0.61	0.586549	0.790673	0.675372	0.981993	0.662025	0.922275
	36.8	0.613333	0.583555	0.789799	0.673823	0.981642	0.661031	0.922184
	37	0.616667	0.580944	0.789282	0.672559	0.981437	0.660323	0.921487
	37.2	0.62	0.578842	0.788333	0.670683	0.981317	0.659266	0.921303
	37.4	0.623333	0.575947	0.786998	0.669189	0.980851	0.657795	0.92081
	37.6	0.626667	0.573586	0.784962	0.667137	0.980656	0.656729	0.920664
	37.8	0.63	0.571102	0.783385	0.663904	0.980578	0.655158	0.920532
	38	0.633333	0.568114	0.78212	0.662822	0.980577	0.654452	0.9204
	38.2	0.636667	0.564992	0.781105	0.660959	0.980223	0.653126	0.919925
	38.4	0.64	0.562881	0.780133	0.658228	0.979426	0.652194	0.919783
	38.6	0.643333	0.561384	0.778799	0.656534	0.979231	0.651492	0.919576
	38.8	0.646667	0.558894	0.776643	0.654732	0.978996	0.650595	0.919198
	39	0.65	0.55638	0.775744	0.652453	0.978958	0.650459	0.91905
	39.2	0.653333	0.554255	0.774752	0.650511	0.978946	0.649466	0.918973
	39.4	0.656667	0.551307	0.773279	0.648238	0.978616	0.648539	0.918882
	39.6	0.66	0.549174	0.772035	0.645961	0.978374	0.648173	0.918787
	39.8	0.663333	0.546485	0.770416	0.643779	0.978189	0.647488	0.918699
	40	0.666667	0.54382	0.768657	0.641692	0.977859	0.646619	0.918625
	40.2	0.67	0.541594	0.767764	0.639578	0.977673	0.646261	0.918449
	40.4	0.673333	0.539349	0.766306	0.637251	0.977424	0.645251	0.918202
	40.6	0.676667	0.537224	0.765452	0.634954	0.977423	0.644708	0.918201
	40.8	0.68	0.53464	0.763919	0.632447	0.977137	0.643634	0.917797
	41	0.683333	0.532121	0.762609	0.630042	0.976852	0.642604	0.91721
	41.2	0.686667	0.530371	0.761794	0.627559	0.9767	0.641941	0.917208
	41.4	0.69	0.527688	0.760178	0.62565	0.9764	0.641568	0.916711
	41.6	0.693333	0.524588	0.758704	0.622878	0.976286	0.640916	0.916449
	41.8	0.696667	0.522201	0.757797	0.620866	0.976217	0.639506	0.91625
	42	0.7	0.519124	0.756533	0.618696	0.976093	0.638413	0.916247
	42.2	0.703333	0.51616	0.755765	0.616321	0.975945	0.637594	0.916246
	42.4	0.706667	0.513179	0.75434	0.613931	0.975902	0.637116	0.916155
	42.6	0.71	0.510407	0.752945	0.612259	0.975768	0.63619	0.916154
	42.8	0.713333	0.507183	0.751482	0.610958	0.975492	0.635091	0.915932
	43	0.716667	0.505462	0.750055	0.608899	0.975378	0.634157	0.915843
	43.2	0.72	0.503672	0.74845	0.607124	0.975116	0.633144	0.915781
	43.4	0.723333	0.501236	0.747432	0.60485	0.975027	0.632244	0.915664
	43.6	0.726667	0.497498	0.746628	0.602415	0.974873	0.63158	0.915586
	43.8	0.73	0.496264	0.745069	0.600776	0.974872	0.630712	0.914975
	44	0.733333	0.494428	0.743557	0.599014	0.974849	0.630138	0.914655
	44.2	0.736667	0.492495	0.742071	0.5971	0.97473	0.629418	0.914654
	44.4	0.74	0.490975	0.740754	0.594687	0.974482	0.62896	0.914411
	44.6	0.743333	0.488573	0.739103	0.593522	0.974282	0.628511	0.914409
	44.8	0.746667	0.486183	0.738415	0.591031	0.974039	0.627775	0.914293
	45	0.75	0.483198	0.736026	0.588901	0.973926	0.627194	0.914246
	45.2	0.753333	0.480361	0.734184	0.586231	0.973484	0.626864	0.914152
	45.4	0.756667	0.478698	0.732733	0.584868	0.973475	0.626202	0.914075
	45.6	0.76	0.477428	0.731036	0.583439	0.973303	0.625426	0.913986
	45.8	0.763333	0.475588	0.729794	0.581132	0.973126	0.625039	0.913583
	46	0.766667	0.473498	0.728836	0.579468	0.972855	0.624092	0.913481
	46.2	0.77	0.470754	0.727027	0.577119	0.972583	0.623779	0.913298
	46.4	0.773333	0.467818	0.725843	0.574864	0.972533	0.622694	0.913218
	46.6	0.776667	0.46563	0.724293	0.573238	0.972314	0.62225	0.912967
	46.8	0.78	0.463046	0.722501	0.571392	0.971978	0.621842	0.91288
	47	0.783333	0.461839	0.72085	0.569429	0.971958	0.621146	0.912524
	47.2	0.786667	0.459649	0.719868	0.567898	0.971956	0.62028	0.911956
	47.4	0.79	0.458175	0.718504	0.566137	0.971818	0.619896	0.911879
	47.6	0.793333	0.455686	0.716798	0.564556	0.971628	0.619413	0.91169
	47.8	0.796667	0.453709	0.71573	0.563345	0.971412	0.619142	0.911687
	48	0.8	0.452133	0.713591	0.561796	0.971077	0.617806	0.910942
	48.2	0.803333	0.44974	0.71209	0.560283	0.970576	0.617284	0.910486
	48.4	0.806667	0.448008	0.710677	0.557327	0.970491	0.616404	0.910459
	48.6	0.81	0.445918	0.708397	0.555581	0.970382	0.615678	0.910369
	48.8	0.813333	0.444744	0.707587	0.553602	0.970344	0.614961	0.910188
	49	0.816667	0.442178	0.706778	0.552457	0.970274	0.614572	0.910094
	49.2	0.82	0.440622	0.704748	0.550076	0.970193	0.614277	0.910094
	49.4	0.823333	0.438931	0.704108	0.548146	0.970193	0.613769	0.909833
	49.6	0.826667	0.437663	0.702956	0.547166	0.970185	0.613314	0.909182
	49.8	0.83	0.435347	0.701069	0.544975	0.970183	0.612526	0.909178
	50	0.833333	0.433341	0.699926	0.543782	0.969916	0.612161	0.909027
	50.2	0.836667	0.430972	0.698927	0.542384	0.969765	0.61189	0.908844
	50.4	0.84	0.428397	0.697399	0.540083	0.969529	0.611668	0.908529
	50.6	0.843333	0.426347	0.695764	0.536769	0.969318	0.611521	0.908441
	50.8	0.846667	0.424753	0.69441	0.535623	0.969216	0.611195	0.908439
	51	0.85	0.42261	0.69303	0.533909	0.969085	0.610833	0.908439
	51.2	0.853333	0.420922	0.69233	0.532011	0.968646	0.609943	0.908322
	51.4	0.856667	0.419036	0.690239	0.531471	0.968391	0.609188	0.908321
	51.6	0.86	0.416928	0.687763	0.529462	0.96839	0.608782	0.908148
	51.8	0.863333	0.415399	0.686312	0.52795	0.968295	0.60859	0.90801
	52	0.866667	0.412734	0.684389	0.52591	0.968241	0.608089	0.907819
	52.2	0.87	0.411507	0.682716	0.524373	0.968153	0.608005	0.907819
	52.4	0.873333	0.410178	0.681521	0.522893	0.968061	0.607386	0.907559
	52.6	0.876667	0.408128	0.68026	0.521378	0.967996	0.606618	0.907386
	52.8	0.88	0.406187	0.678979	0.520128	0.967908	0.606176	0.907296
	53	0.883333	0.404278	0.67746	0.518467	0.967907	0.605797	0.907028
	53.2	0.886667	0.402933	0.675544	0.516497	0.96788	0.604965	0.906937
	53.4	0.89	0.40056	0.674455	0.515282	0.967759	0.604691	0.906846
	53.6	0.893333	0.398692	0.673871	0.51378	0.96766	0.604209	0.906731
	53.8	0.896667	0.396848	0.672816	0.51197	0.967573	0.604026	0.906541
	54	0.9	0.395448	0.671743	0.51081	0.967573	0.603223	0.906003
	54.2	0.903333	0.394044	0.670374	0.508367	0.967523	0.602683	0.905698
	54.4	0.906667	0.39249	0.669265	0.50651	0.967308	0.601735	0.905534
	54.6	0.91	0.39058	0.667963	0.504562	0.967307	0.600979	0.905415
	54.8	0.913333	0.388119	0.66655	0.502893	0.967047	0.600508	0.905357
	55	0.916667	0.386626	0.66485	0.501271	0.966971	0.600085	0.905267
	55.2	0.92	0.385243	0.663648	0.499873	0.96671	0.599603	0.904973
	55.4	0.923333	0.382868	0.662408	0.49844	0.966581	0.599207	0.904624
	55.6	0.926667	0.381482	0.659989	0.496817	0.966581	0.599093	0.904234
	55.8	0.93	0.379007	0.658463	0.496013	0.966555	0.598894	0.904002
	56	0.933333	0.376786	0.657114	0.494578	0.966555	0.598241	0.904002
	56.2	0.936667	0.374077	0.656209	0.49327	0.966293	0.59777	0.9039
	56.4	0.94	0.371894	0.655184	0.491983	0.96614	0.597153	0.903719
	56.6	0.943333	0.369513	0.6542	0.490376	0.965906	0.596623	0.903653
	56.8	0.946667	0.367369	0.652779	0.489131	0.965717	0.596338	0.903591
	57	0.95	0.366308	0.651267	0.487481	0.965443	0.595624	0.903323
	57.2	0.953333	0.364072	0.650273	0.485496	0.965312	0.595009	0.903174
	57.4	0.956667	0.363	0.649179	0.484219	0.965147	0.594548	0.903085
	57.6	0.96	0.361438	0.648123	0.482732	0.965061	0.594165	0.903027
	57.8	0.963333	0.359871	0.646912	0.48114	0.964712	0.593772	0.90286
	58	0.966667	0.357975	0.645172	0.478919	0.964594	0.593109	0.902738
	58.2	0.97	0.357002	0.644129	0.47758	0.964396	0.592374	0.902355
	58.4	0.973333	0.35566	0.643106	0.476324	0.964198	0.59158	0.902095
	58.6	0.976667	0.353669	0.642075	0.474824	0.964197	0.590541	0.901922
	58.8	0.98	0.351953	0.641057	0.473786	0.964042	0.590216	0.90174
	59	0.983333	0.350312	0.639587	0.471568	0.964038	0.589354	0.90174
	59.2	0.986667	0.348287	0.63794	0.470192	0.963514	0.58893	0.901283
	59.4	0.99	0.3471	0.636323	0.468728	0.96327	0.588373	0.901035
	59.6	0.993333	0.346051	0.635386	0.466753	0.963245	0.587374	0.901021
	59.8	0.996667	0.344248	0.633442	0.465514	0.96314	0.586794	0.900892
	60	1	0.342011	0.632749	0.46481	0.962901	0.585703	0.900891
	60.2	1.00333	0.340457	0.631999	0.462931	0.962867	0.58449	0.900709
	60.4	1.00667	0.338142	0.62995	0.461865	0.962866	0.583798	0.900466
	60.6	1.01	0.336372	0.628737	0.460271	0.962865	0.583694	0.900395
	60.8	1.01333	0.334611	0.627615	0.458916	0.962864	0.582676	0.900161
	61	1.01667	0.332772	0.625825	0.457997	0.962469	0.582076	0.900062
	61.2	1.02	0.330938	0.624153	0.457049	0.962382	0.581215	0.899971
	61.4	1.02333	0.329039	0.622162	0.455538	0.962144	0.580528	0.899909
	61.6	1.02667	0.32623	0.620715	0.454178	0.96202	0.579831	0.899734
	61.8	1.03	0.325109	0.620186	0.452843	0.961864	0.579253	0.899562
	62	1.03333	0.323567	0.618904	0.451356	0.96163	0.578154	0.899303
	62.2	1.03667	0.321674	0.617832	0.450593	0.961206	0.577704	0.898934
	62.4	1.04	0.320497	0.61641	0.449217	0.961031	0.577542	0.898873
	62.6	1.04333	0.319182	0.615099	0.44851	0.960794	0.575873	0.898767
	62.8	1.04667	0.318246	0.613899	0.447171	0.960373	0.574844	0.898567
	63	1.05	0.316974	0.612572	0.445876	0.960098	0.574307	0.898566
	63.2	1.05333	0.31598	0.611346	0.444603	0.959638	0.573536	0.898391
	63.4	1.05667	0.315011	0.610642	0.442854	0.959328	0.57273	0.89839
	63.6	1.06	0.313808	0.609452	0.441628	0.959323	0.57151	0.898254
	63.8	1.06333	0.312765	0.608566	0.440323	0.958753	0.57124	0.898254
	64	1.06667	0.311603	0.607569	0.43915	0.958485	0.57051	0.898082
	64.2	1.07	0.310328	0.606033	0.438286	0.958484	0.569377	0.898082
	64.4	1.07333	0.309047	0.605249	0.436605	0.957937	0.567801	0.89808
	64.6	1.07667	0.308113	0.604545	0.435842	0.95777	0.56734	0.897988
	64.8	1.08	0.307061	0.602917	0.434366	0.957769	0.566634	0.897974
	65	1.08333	0.30538	0.601701	0.433239	0.957596	0.565725	0.897671
	65.2	1.08667	0.304433	0.60058	0.432439	0.957594	0.564788	0.897594
	65.4	1.09	0.302988	0.600037	0.431533	0.957566	0.563839	0.897569
	65.6	1.09333	0.301684	0.598897	0.431008	0.95723	0.563143	0.897567
	65.8	1.09667	0.300957	0.597415	0.429934	0.956637	0.562457	0.89722
	66	1.1	0.300081	0.596197	0.428809	0.956248	0.561127	0.897158
	66.2	1.10333	0.299282	0.595634	0.427377	0.956057	0.560123	0.897004
	66.4	1.10667	0.298377	0.594066	0.426373	0.955747	0.558801	0.897
	66.6	1.11	0.296992	0.593152	0.424782	0.955538	0.557397	0.896694
	66.8	1.11333	0.296101	0.591755	0.423564	0.954891	0.557016	0.896598
	67	1.11667	0.295019	0.590723	0.422249	0.954879	0.55594	0.896598
	67.2	1.12	0.294637	0.589754	0.421525	0.954836	0.55513	0.896415
	67.4	1.12333	0.293353	0.588563	0.420035	0.95454	0.553525	0.896288
	67.6	1.12667	0.292098	0.587523	0.418628	0.954268	0.552273	0.896201
	67.8	1.13	0.290905	0.585835	0.417266	0.954069	0.550999	0.896013
	68	1.13333	0.289661	0.584796	0.415222	0.953955	0.549862	0.895986
	68.2	1.13667	0.288444	0.583344	0.413485	0.95372	0.549189	0.89596
	68.4	1.14	0.287298	0.582396	0.412359	0.95327	0.548296	0.89596
	68.6	1.14333	0.28655	0.58164	0.41073	0.952602	0.547147	0.895695
	68.8	1.14667	0.28546	0.580846	0.409619	0.952484	0.545871	0.895668
	69	1.15	0.284081	0.579815	0.409029	0.952401	0.54413	0.895591
	69.2	1.15333	0.28274	0.579053	0.407804	0.952312	0.543395	0.895519
	69.4	1.15667	0.282067	0.577642	0.406695	0.952215	0.542537	0.895389
	69.6	1.16	0.280801	0.576891	0.405764	0.951963	0.540881	0.895075
	69.8	1.16333	0.279114	0.575366	0.405268	0.951776	0.539821	0.895073
	70	1.16667	0.278006	0.574196	0.40329	0.951775	0.538098	0.895027
	70.2	1.17	0.276697	0.573404	0.402125	0.951542	0.537383	0.895011
	70.4	1.17333	0.275662	0.57202	0.4008	0.951146	0.536034	0.894713
	70.6	1.17667	0.274895	0.570563	0.399603	0.950956	0.535643	0.894597
	70.8	1.18	0.273646	0.5701	0.39842	0.950805	0.53425	0.894591
	71	1.18333	0.272302	0.56953	0.397327	0.950678	0.533473	0.894489
	71.2	1.18667	0.271257	0.568675	0.395871	0.950339	0.532524	0.894488
	71.4	1.19	0.270595	0.568036	0.394392	0.950045	0.531405	0.894313
	71.6	1.19333	0.270045	0.5664	0.393249	0.949566	0.529963	0.893957
	71.8	1.19667	0.26884	0.564247	0.391835	0.949246	0.52865	0.893738
	72	1.2	0.268289	0.562515	0.390948	0.948406	0.527524	0.893454
	72.2	1.20333	0.267288	0.561181	0.389531	0.94828	0.526229	0.893454
	72.4	1.20667	0.26627	0.559683	0.388467	0.947694	0.525388	0.893263
	72.6	1.21	0.265241	0.558682	0.387814	0.947582	0.524342	0.893091
	72.8	1.21333	0.264125	0.556818	0.386553	0.94737	0.523149	0.892864
	73	1.21667	0.263304	0.555983	0.385372	0.947168	0.521908	0.892581
	73.2	1.22	0.262153	0.554664	0.383749	0.946778	0.520847	0.89249
	73.4	1.22333	0.261177	0.553809	0.381933	0.946391	0.520104	0.892033
	73.6	1.22667	0.260082	0.552289	0.380135	0.946061	0.519171	0.891944
	73.8	1.23	0.259276	0.550974	0.379423	0.945586	0.518307	0.891615
	74	1.23333	0.258361	0.549875	0.378045	0.945121	0.517325	0.891486
	74.2	1.23667	0.257284	0.548655	0.376922	0.944901	0.515843	0.891314
	74.4	1.24	0.255677	0.547414	0.376176	0.944489	0.514666	0.890913
	74.6	1.24333	0.255236	0.54622	0.375124	0.944482	0.513581	0.890823
	74.8	1.24667	0.254438	0.545249	0.373889	0.944344	0.512292	0.890641
	75	1.25	0.25369	0.54388	0.37288	0.944153	0.510692	0.890327
	75.2	1.25333	0.253119	0.542526	0.371802	0.943656	0.509752	0.889913
	75.4	1.25667	0.251868	0.541031	0.370384	0.943359	0.50851	0.889888
	75.6	1.26	0.250703	0.539836	0.368991	0.943076	0.507467	0.889715
	75.8	1.26333	0.249574	0.538241	0.368036	0.942682	0.506453	0.889547
	76	1.26667	0.248701	0.537238	0.367082	0.942277	0.505821	0.889284
	76.2	1.27	0.248068	0.535773	0.365513	0.941931	0.504872	0.889153
	76.4	1.27333	0.247099	0.534286	0.363876	0.941634	0.50396	0.888881
	76.6	1.27667	0.246193	0.533273	0.3627	0.940827	0.503278	0.88879
	76.8	1.28	0.244931	0.531772	0.361545	0.940594	0.501521	0.888571
	77	1.28333	0.243812	0.529409	0.360241	0.940124	0.500584	0.888571
	77.2	1.28667	0.242643	0.528127	0.359231	0.939986	0.499371	0.888484
	77.4	1.29	0.241694	0.526796	0.358295	0.939736	0.498165	0.888407
	77.6	1.29333	0.240626	0.526144	0.357178	0.939505	0.497391	0.888195
	77.8	1.29667	0.239165	0.52463	0.356255	0.938751	0.496522	0.888194
	78	1.3	0.238534	0.523454	0.355151	0.938158	0.495216	0.888104
	78.2	1.30333	0.237402	0.522395	0.354426	0.937467	0.494272	0.888004
	78.4	1.30667	0.236187	0.520487	0.353746	0.936724	0.493496	0.887837
	78.6	1.31	0.235074	0.519318	0.352606	0.936388	0.492577	0.887832
	78.8	1.31333	0.233878	0.518612	0.351467	0.936128	0.491499	0.887583
	79	1.31667	0.23233	0.517548	0.350242	0.935776	0.489774	0.887582
	79.2	1.32	0.230944	0.516563	0.349098	0.935545	0.488363	0.887495
	79.4	1.32333	0.230257	0.515648	0.347877	0.934963	0.487245	0.887495
	79.6	1.32667	0.229537	0.514336	0.346263	0.934359	0.48625	0.887336
	79.8	1.33	0.228562	0.513368	0.344377	0.933772	0.485322	0.887336
	80	1.33333	0.227405	0.511852	0.343061	0.933272	0.484352	0.887101
	80.2	1.33667	0.2254	0.510627	0.341974	0.933099	0.483299	0.887098
	80.4	1.34	0.225032	0.509195	0.341627	0.932867	0.482209	0.886827
	80.6	1.34333	0.22432	0.507342	0.340596	0.932167	0.480944	0.886711
	80.8	1.34667	0.223695	0.506581	0.340081	0.931612	0.480161	0.886711
	81	1.35	0.223033	0.504868	0.339101	0.931206	0.479378	0.88665
	81.2	1.35333	0.222216	0.503716	0.337779	0.930768	0.478229	0.886547
	81.4	1.35667	0.221034	0.502526	0.335902	0.930221	0.477085	0.886547
	81.6	1.36	0.219688	0.501339	0.335408	0.929173	0.475857	0.886546
	81.8	1.36333	0.218688	0.500038	0.334764	0.928773	0.474536	0.886303
	82	1.36667	0.217705	0.498748	0.333791	0.928405	0.473187	0.886216
	82.2	1.37	0.216484	0.497443	0.332339	0.928213	0.4725	0.886043
	82.4	1.37333	0.21568	0.496542	0.331333	0.92757	0.4719	0.886004
	82.6	1.37667	0.214869	0.495538	0.330632	0.927166	0.47095	0.886004
	82.8	1.38	0.213836	0.494802	0.329928	0.926348	0.470634	0.885958
	83	1.38333	0.213235	0.493288	0.329259	0.925294	0.46935	0.885954
	83.2	1.38667	0.212317	0.49202	0.328872	0.924784	0.468711	0.885828
	83.4	1.39	0.21124	0.490768	0.327956	0.924203	0.467607	0.885827
	83.6	1.39333	0.21074	0.489305	0.326837	0.923396	0.467052	0.885596
	83.8	1.39667	0.209827	0.48801	0.325615	0.922889	0.466311	0.88555
	84	1.4	0.209309	0.486547	0.324689	0.922363	0.465999	0.885548
	84.2	1.40333	0.208618	0.485557	0.324108	0.921911	0.465104	0.885376
	84.4	1.40667	0.207915	0.484144	0.323437	0.92163	0.464163	0.885375
	84.6	1.41	0.207356	0.482303	0.322933	0.921224	0.46349	0.885374
	84.8	1.41333	0.206347	0.480392	0.321864	0.920769	0.462368	0.885243
	85	1.41667	0.204905	0.479183	0.320892	0.92033	0.461912	0.885113
	85.2	1.42	0.204439	0.478338	0.320014	0.92021	0.461332	0.884801
	85.4	1.42333	0.203771	0.477714	0.318475	0.919626	0.460916	0.884756
	85.6	1.42667	0.202697	0.476572	0.317256	0.919232	0.460471	0.884755
	85.8	1.43	0.20205	0.47486	0.31638	0.918709	0.459982	0.884557
	86	1.43333	0.201267	0.473608	0.31539	0.91806	0.459493	0.884469
	86.2	1.43667	0.200348	0.472632	0.314445	0.917762	0.458906	0.884468
	86.4	1.44	0.199643	0.4722	0.313482	0.917139	0.458265	0.884207
	86.6	1.44333	0.198961	0.471038	0.312449	0.916579	0.457389	0.884131
	86.8	1.44667	0.197925	0.46981	0.311422	0.916019	0.456786	0.883993
	87	1.45	0.197081	0.469213	0.310248	0.915069	0.45572	0.883801
	87.2	1.45333	0.196399	0.46834	0.309068	0.914365	0.455093	0.883801
	87.4	1.45667	0.195546	0.46703	0.308363	0.913685	0.454395	0.8838
	87.6	1.46	0.194792	0.466258	0.306912	0.913183	0.453889	0.883656
	87.8	1.46333	0.193824	0.465049	0.305912	0.912276	0.453415	0.883642
	88	1.46667	0.193381	0.463959	0.3051	0.911854	0.452876	0.88319
	88.2	1.47	0.193038	0.462995	0.304364	0.911773	0.452549	0.883091
	88.4	1.47333	0.191737	0.462144	0.303796	0.911302	0.452338	0.88299
	88.6	1.47667	0.191401	0.461678	0.303325	0.910822	0.451698	0.882709
	88.8	1.48	0.190491	0.460868	0.301997	0.910396	0.451153	0.882708
	89	1.48333	0.189641	0.459576	0.300901	0.910074	0.450762	0.88262
	89.2	1.48667	0.188735	0.458519	0.300178	0.910046	0.450332	0.882533
	89.4	1.49	0.188045	0.457773	0.29945	0.909648	0.44998	0.88234
	89.6	1.49333	0.187442	0.456375	0.298899	0.909388	0.449886	0.882263
	89.8	1.49667	0.187057	0.455161	0.298137	0.908272	0.449122	0.882175
	90	1.5	0.186712	0.45363	0.297539	0.908087	0.448451	0.882073
	90.2	1.50333	0.185632	0.452678	0.296378	0.907328	0.447877	0.882072
	90.4	1.50667	0.184803	0.451731	0.295386	0.906897	0.447051	0.882047
	90.6	1.51	0.184004	0.451185	0.294418	0.906189	0.446486	0.881872
	90.8	1.51333	0.183194	0.450505	0.293989	0.905567	0.445958	0.88187
	91	1.51667	0.182375	0.449303	0.29344	0.904751	0.445297	0.881533
	91.2	1.52	0.181594	0.448362	0.292137	0.904326	0.444041	0.881532
	91.4	1.52333	0.181003	0.4479	0.291252	0.903889	0.443316	0.881326
	91.6	1.52667	0.180088	0.447295	0.290539	0.903274	0.442777	0.881322
	91.8	1.53	0.179721	0.446285	0.289973	0.902599	0.442377	0.881098
	92	1.53333	0.178603	0.44479	0.288936	0.902192	0.442046	0.881096
	92.2	1.53667	0.177761	0.4439	0.288024	0.901112	0.441772	0.880747
	92.4	1.54	0.176761	0.443144	0.287452	0.900481	0.441437	0.880481
	92.6	1.54333	0.176086	0.441994	0.286822	0.900119	0.440513	0.880198
	92.8	1.54667	0.175393	0.440626	0.28518	0.899812	0.440347	0.880198
	93	1.55	0.174834	0.439211	0.284528	0.899649	0.440179	0.880197
	93.2	1.55333	0.17429	0.437819	0.283301	0.898882	0.440033	0.880195
	93.4	1.55667	0.174194	0.437106	0.282161	0.898401	0.43972	0.880192
	93.6	1.56	0.172915	0.436261	0.281217	0.897634	0.439351	0.880185
	93.8	1.56333	0.172519	0.435309	0.280133	0.897225	0.438635	0.880004
	94	1.56667	0.171818	0.434249	0.279167	0.896504	0.437885	0.879527
	94.2	1.57	0.171459	0.433563	0.278495	0.895731	0.436941	0.879527
	94.4	1.57333	0.170598	0.432145	0.277476	0.895416	0.436467	0.879203
	94.6	1.57667	0.16913	0.4309	0.276402	0.895083	0.435865	0.879203
	94.8	1.58	0.168676	0.430062	0.275878	0.894605	0.435376	0.87915
	95	1.58333	0.167883	0.428533	0.274527	0.894388	0.434667	0.879077
	95.2	1.58667	0.167246	0.427546	0.273319	0.89381	0.434429	0.878901
	95.4	1.59	0.166307	0.426242	0.272635	0.893247	0.434252	0.878642
	95.6	1.59333	0.165749	0.425436	0.272097	0.892818	0.433806	0.878642
	95.8	1.59667	0.164979	0.423591	0.271474	0.892456	0.433628	0.87863
	96	1.6	0.163766	0.422751	0.270656	0.891965	0.43293	0.878539
	96.2	1.60333	0.163069	0.421927	0.269901	0.89104	0.4324	0.878449
	96.4	1.60667	0.162062	0.421077	0.268963	0.889966	0.431941	0.878372
	96.6	1.61	0.161384	0.419758	0.268531	0.889451	0.431388	0.878326
	96.8	1.61333	0.161043	0.418929	0.267408	0.88932	0.43057	0.878083
	97	1.61667	0.160336	0.418543	0.266633	0.88887	0.430338	0.877725
	97.2	1.62	0.159859	0.417551	0.266096	0.888395	0.43005	0.877721
	97.4	1.62333	0.159402	0.416833	0.265352	0.887953	0.429706	0.877363
	97.6	1.62667	0.158319	0.415579	0.264202	0.887463	0.429192	0.877361
	97.8	1.63	0.157913	0.414694	0.262735	0.887102	0.42893	0.877209
	98	1.63333	0.15738	0.413769	0.261968	0.886245	0.42884	0.877209
	98.2	1.63667	0.156814	0.412352	0.260694	0.886055	0.428302	0.877121
	98.4	1.64	0.155819	0.411277	0.259839	0.885381	0.42817	0.87673
	98.6	1.64333	0.155137	0.409317	0.259319	0.885092	0.42737	0.876728
	98.8	1.64667	0.154423	0.408441	0.258712	0.884813	0.426892	0.876702
	99	1.65	0.153728	0.407666	0.257942	0.884409	0.426132	0.876698
	99.2	1.65333	0.152171	0.406129	0.256731	0.883992	0.426041	0.876697
	99.4	1.65667	0.15122	0.40545	0.255584	0.883715	0.425684	0.876515
	99.6	1.66	0.150768	0.40421	0.254634	0.883499	0.425154	0.876325
	99.8	1.66333	0.149772	0.403103	0.254077	0.883368	0.424202	0.876267
	100	1.66667	0.148752	0.401773	0.25302	0.88278	0.423406	0.876266
	100.2	1.67	0.148132	0.401055	0.252448	0.882479	0.423043	0.876264
	100.4	1.67333	0.147399	0.399573	0.251804	0.881851	0.422771	0.875983
	100.6	1.67667	0.146825	0.397919	0.2514	0.881371	0.422174	0.87592
	100.8	1.68	0.145714	0.397057	0.251248	0.88099	0.421209	0.875859
	101	1.68333	0.145167	0.396015	0.250103	0.880309	0.420495	0.875814
	101.2	1.68667	0.144041	0.395278	0.249463	0.879715	0.419408	0.875812
	101.4	1.69	0.143312	0.393957	0.248249	0.879234	0.418953	0.875808
	101.6	1.69333	0.142611	0.393462	0.247206	0.878494	0.418429	0.875645
	101.8	1.69667	0.14185	0.392839	0.246223	0.87804	0.418349	0.875172
	102	1.7	0.140997	0.392005	0.24516	0.877793	0.417978	0.875084
	102.2	1.70333	0.140571	0.391436	0.244582	0.877149	0.417375	0.874795
	102.4	1.70667	0.140267	0.390004	0.243982	0.876428	0.416521	0.874688
	102.6	1.71	0.139644	0.38885	0.243307	0.875691	0.415755	0.874688
	102.8	1.71333	0.139336	0.38727	0.242861	0.874855	0.415435	0.874599
	103	1.71667	0.139046	0.385915	0.242074	0.874213	0.414988	0.874414
	103.2	1.72	0.138284	0.384793	0.241052	0.873928	0.414517	0.874133
	103.4	1.72333	0.137631	0.383391	0.2402	0.873334	0.414007	0.874044
	103.6	1.72667	0.137246	0.381976	0.239475	0.872862	0.413509	0.873955
	103.8	1.73	0.136382	0.381464	0.238412	0.872528	0.412827	0.873821
	104	1.73333	0.135996	0.380555	0.23735	0.872165	0.412149	0.873647
	104.2	1.73667	0.135554	0.379446	0.236574	0.871686	0.411565	0.873645
	104.4	1.74	0.134733	0.377922	0.235844	0.871567	0.411446	0.873183
	104.6	1.74333	0.133748	0.376869	0.235337	0.871021	0.41037	0.873183
	104.8	1.74667	0.133313	0.376014	0.234057	0.870912	0.409868	0.873156
	105	1.75	0.132915	0.374938	0.233126	0.870473	0.409132	0.873013
	105.2	1.75333	0.132292	0.374278	0.232787	0.869378	0.408678	0.872921
	105.4	1.75667	0.13151	0.373597	0.232268	0.868838	0.407783	0.872895
	105.6	1.76	0.130618	0.373239	0.231662	0.868625	0.406959	0.872804
	105.8	1.76333	0.130169	0.372084	0.230905	0.868461	0.406408	0.872629
	106	1.76667	0.129598	0.371163	0.230299	0.867808	0.406071	0.872402
	106.2	1.77	0.128901	0.369698	0.229288	0.867268	0.405497	0.87234
	106.4	1.77333	0.128462	0.368451	0.228652	0.867203	0.405041	0.871955
	106.6	1.77667	0.127965	0.367372	0.228039	0.866847	0.404895	0.871852
	106.8	1.78	0.127486	0.366455	0.227551	0.866148	0.404017	0.871591
	107	1.78333	0.127337	0.365673	0.226776	0.865474	0.403641	0.871504
	107.2	1.78667	0.126788	0.36495	0.225745	0.865104	0.402955	0.871478
	107.4	1.79	0.126567	0.364037	0.224879	0.864193	0.40232	0.871478
	107.6	1.79333	0.126027	0.363335	0.223762	0.864022	0.401798	0.871249
	107.8	1.79667	0.125787	0.362694	0.222975	0.863069	0.40153	0.871108
	108	1.8	0.1255	0.361668	0.222371	0.862391	0.401435	0.871046
	108.2	1.80333	0.125217	0.360835	0.222105	0.861726	0.401049	0.871045
	108.4	1.80667	0.125025	0.360072	0.221461	0.861259	0.400205	0.870872
	108.6	1.81	0.124256	0.359323	0.22076	0.860792	0.3999	0.870695
	108.8	1.81333	0.123868	0.357882	0.220206	0.860319	0.399329	0.870488
	109	1.81667	0.123376	0.356993	0.219645	0.860041	0.398423	0.870283
	109.2	1.82	0.122662	0.355574	0.218924	0.859539	0.397807	0.870164
	109.4	1.82333	0.122435	0.354767	0.21824	0.859258	0.397801	0.870138
	109.6	1.82667	0.121732	0.354095	0.217953	0.858789	0.396889	0.870138
	109.8	1.83	0.121682	0.353491	0.216747	0.858592	0.396661	0.870008
	110	1.83333	0.121136	0.35225	0.215912	0.858066	0.396341	0.869689
	110.2	1.83667	0.120226	0.351736	0.215379	0.857443	0.395749	0.869429
	110.4	1.84	0.120022	0.350716	0.214643	0.85693	0.395459	0.869298
	110.6	1.84333	0.119469	0.350215	0.214137	0.85626	0.394837	0.869195
	110.8	1.84667	0.118728	0.349152	0.21363	0.855923	0.394043	0.869013
	111	1.85	0.118309	0.348933	0.212822	0.855288	0.393386	0.868997
	111.2	1.85333	0.117798	0.348427	0.211967	0.855115	0.392964	0.868996
	111.4	1.85667	0.116671	0.347331	0.211295	0.854498	0.392846	0.86886
	111.6	1.86	0.115997	0.346145	0.210543	0.853936	0.392306	0.868848
	111.8	1.86333	0.115776	0.345255	0.209826	0.853767	0.391939	0.868631
	112	1.86667	0.1157	0.34409	0.209667	0.853739	0.391861	0.868631
	112.2	1.87	0.114861	0.342818	0.209459	0.853349	0.390976	0.868343
	112.4	1.87333	0.114563	0.341848	0.208861	0.853252	0.390177	0.868279
	112.6	1.87667	0.11435	0.341324	0.208353	0.852512	0.389691	0.868098
	112.8	1.88	0.113863	0.340673	0.207778	0.852109	0.389312	0.868018
	113	1.88333	0.113488	0.3396	0.207303	0.851771	0.38853	0.867727
	113.2	1.88667	0.112625	0.339069	0.206978	0.851041	0.388414	0.867726
	113.4	1.89	0.112381	0.338289	0.20641	0.850345	0.388165	0.8677
	113.6	1.89333	0.112083	0.337643	0.20582	0.850035	0.386945	0.867438
	113.8	1.89667	0.111474	0.336501	0.205242	0.849978	0.386415	0.867347
	114	1.9	0.111199	0.335815	0.204344	0.849717	0.385881	0.867347
	114.2	1.90333	0.110846	0.334468	0.20393	0.849368	0.385734	0.86726
	114.4	1.90667	0.110462	0.333879	0.203435	0.84889	0.385181	0.867259
	114.6	1.91	0.109836	0.332894	0.202952	0.848255	0.384743	0.867018
	114.8	1.91333	0.109185	0.332119	0.202502	0.847838	0.384272	0.866903
	115	1.91667	0.108812	0.33108	0.202308	0.847259	0.383645	0.866812
	115.2	1.92	0.108163	0.329865	0.201853	0.847063	0.383287	0.866787
	115.4	1.92333	0.107251	0.329086	0.201312	0.846629	0.382866	0.866461
	115.6	1.92667	0.10671	0.32794	0.200944	0.846195	0.381978	0.866372
	115.8	1.93	0.106323	0.327652	0.200225	0.845651	0.381607	0.866278
	116	1.93333	0.1058	0.327012	0.1991	0.845436	0.381507	0.866044
	116.2	1.93667	0.105685	0.326254	0.198115	0.845239	0.380524	0.866017
	116.4	1.94	0.105254	0.325814	0.197612	0.84494	0.37998	0.865896
	116.6	1.94333	0.104805	0.325036	0.197082	0.844476	0.379604	0.865796
	116.8	1.94667	0.104393	0.324675	0.196532	0.843748	0.378934	0.86527
	117	1.95	0.104308	0.323985	0.196025	0.843186	0.378405	0.865013
	117.2	1.95333	0.104044	0.323013	0.195367	0.842505	0.377896	0.864902
	117.4	1.95667	0.103683	0.322165	0.194615	0.841817	0.377594	0.864799
	117.6	1.96	0.102923	0.321162	0.193666	0.841301	0.376864	0.864799
	117.8	1.96333	0.102719	0.320428	0.192585	0.841066	0.376367	0.864738
	118	1.96667	0.10261	0.3196	0.192138	0.840629	0.375726	0.864737
	118.2	1.97	0.101972	0.319124	0.191095	0.840123	0.375277	0.864666
	118.4	1.97333	0.101543	0.319005	0.191053	0.839792	0.374635	0.864567
	118.6	1.97667	0.101246	0.318432	0.190829	0.839253	0.373777	0.864123
	118.8	1.98	0.100872	0.318314	0.190125	0.839108	0.373396	0.86402
	119	1.98333	0.100049	0.317246	0.189219	0.838844	0.372815	0.864014
	119.2	1.98667	0.0994851	0.316727	0.188942	0.838699	0.372113	0.863938
	119.4	1.99	0.0989903	0.315884	0.188391	0.838053	0.371592	0.863676
	119.6	1.99333	0.0985481	0.314986	0.187824	0.837494	0.371143	0.863495
	119.8	1.99667	0.0980044	0.314101	0.187254	0.837148	0.370438	0.863318
	120	2	0.097636	0.313067	0.186599	0.836895	0.369523	0.863091
	120.2	2.00333	0.0973989	0.31236	0.18595	0.83662	0.369237	0.86288
	120.4	2.00667	0.0964999	0.311905	0.185327	0.835989	0.368943	0.862708
	120.6	2.01	0.0962262	0.311223	0.18489	0.835504	0.368058	0.862682
	120.8	2.01333	0.0959214	0.310298	0.184336	0.835178	0.367555	0.86251
	121	2.01667	0.09517	0.30919	0.18384	0.834828	0.367344	0.86251
	121.2	2.02	0.0951193	0.308493	0.183367	0.834546	0.366669	0.862303
	121.4	2.02333	0.0941541	0.307841	0.182772	0.8344	0.366473	0.862276
	121.6	2.02667	0.0936876	0.306741	0.182043	0.834048	0.365991	0.862262
	121.8	2.03	0.0933317	0.306333	0.181186	0.833678	0.36554	0.862158
	122	2.03333	0.0930517	0.306249	0.180867	0.833178	0.364724	0.862158
	122.2	2.03667	0.0928284	0.305119	0.18079	0.832927	0.364349	0.862156
	122.4	2.04	0.0922448	0.30479	0.180069	0.83276	0.363956	0.862143
	122.6	2.04333	0.0914321	0.303814	0.179158	0.832597	0.363129	0.862143
	122.8	2.04667	0.090822	0.303091	0.178608	0.831977	0.362809	0.862142
	123	2.05	0.0902842	0.302591	0.178104	0.831551	0.362269	0.862141
	123.2	2.05333	0.0900927	0.301576	0.177978	0.830851	0.361326	0.861947
	123.4	2.05667	0.0894587	0.30083	0.177614	0.830431	0.361015	0.861934
	123.6	2.06	0.0893819	0.300201	0.177357	0.829952	0.360397	0.861762
	123.8	2.06333	0.0891123	0.298727	0.176757	0.829631	0.360116	0.86158
	124	2.06667	0.0886348	0.298181	0.176362	0.829542	0.359399	0.861503
	124.2	2.07	0.0880326	0.29781	0.175263	0.829227	0.358705	0.861314
	124.4	2.07333	0.0876345	0.297264	0.174662	0.828759	0.357919	0.861173
	124.6	2.07667	0.0874067	0.296745	0.174494	0.828184	0.35753	0.861112
	124.8	2.08	0.0871157	0.296018	0.173794	0.827633	0.356997	0.860971
	125	2.08333	0.086838	0.295437	0.17299	0.827163	0.356597	0.860967
	125.2	2.08667	0.0868348	0.294826	0.172282	0.826954	0.355968	0.860344
	125.4	2.09	0.0868318	0.294247	0.171634	0.826775	0.355252	0.860254
	125.6	2.09333	0.0865384	0.293704	0.171285	0.826486	0.354831	0.860078
	125.8	2.09667	0.0862252	0.292856	0.170927	0.826216	0.354319	0.859797
	126	2.1	0.0858608	0.291712	0.170741	0.826107	0.353888	0.859796
	126.2	2.10333	0.0852083	0.291199	0.170089	0.825573	0.353358	0.859667
	126.4	2.10667	0.0850593	0.290819	0.169461	0.824634	0.352767	0.859568
	126.6	2.11	0.0845905	0.290009	0.168705	0.824223	0.352253	0.859507
	126.8	2.11333	0.0841154	0.289306	0.16832	0.823916	0.352227	0.859506
	127	2.11667	0.0838423	0.288557	0.167614	0.823663	0.351867	0.859353
	127.2	2.12	0.0832463	0.287922	0.16719	0.823011	0.351378	0.858998
	127.4	2.12333	0.0830656	0.287253	0.166776	0.822615	0.351066	0.858772
	127.6	2.12667	0.082754	0.286797	0.166109	0.822318	0.350317	0.858767
	127.8	2.13	0.0824567	0.286036	0.165993	0.821725	0.34991	0.858575
	128	2.13333	0.082203	0.28561	0.165537	0.821397	0.349685	0.858549
	128.2	2.13667	0.0818463	0.284968	0.165084	0.820838	0.349467	0.858503
	128.4	2.14	0.081765	0.284261	0.164923	0.820186	0.348777	0.858503
	128.6	2.14333	0.0812459	0.28388	0.164467	0.819729	0.348101	0.858157
	128.8	2.14667	0.0808136	0.283203	0.163706	0.819208	0.34788	0.857846
	129	2.15	0.0802871	0.282548	0.163553	0.81885	0.346993	0.857845
	129.2	2.15333	0.0797568	0.281719	0.163129	0.818611	0.346899	0.85757
	129.4	2.15667	0.0793975	0.281284	0.162483	0.818124	0.346537	0.857455
	129.6	2.16	0.0792689	0.280458	0.161879	0.817651	0.346283	0.857137
	129.8	2.16333	0.0789703	0.279855	0.161438	0.817338	0.345473	0.85705
	130	2.16667	0.078463	0.279466	0.16087	0.817059	0.345237	0.85682
	130.2	2.17	0.0781818	0.278768	0.160497	0.816521	0.344913	0.856545
	130.4	2.17333	0.0780345	0.277901	0.160118	0.816042	0.344549	0.856372
	130.6	2.17667	0.0780209	0.27673	0.159854	0.815558	0.344101	0.856367
	130.8	2.18	0.0779914	0.27553	0.159508	0.815287	0.343787	0.856353
	131	2.18333	0.0778382	0.274822	0.159157	0.814864	0.343017	0.856266
	131.2	2.18667	0.0776936	0.273391	0.158773	0.814505	0.342592	0.856266
	131.4	2.19	0.0773923	0.273164	0.158262	0.814257	0.342064	0.856017
	131.6	2.19333	0.077091	0.272382	0.157921	0.813937	0.341957	0.855784
	131.8	2.19667	0.0767245	0.271824	0.157536	0.813556	0.341194	0.855784
	132	2.2	0.0765673	0.270732	0.157188	0.812941	0.34082	0.855697
	132.2	2.20333	0.0764915	0.269871	0.157007	0.812333	0.340504	0.855631
	132.4	2.20667	0.076376	0.269382	0.156411	0.81206	0.340126	0.85563
	132.6	2.21	0.0761373	0.268766	0.155777	0.811184	0.339712	0.855275
	132.8	2.21333	0.0756292	0.268146	0.155288	0.811103	0.339022	0.855274
	133	2.21667	0.0754526	0.26745	0.154747	0.810712	0.338824	0.855272
	133.2	2.22	0.0747287	0.26708	0.154266	0.810547	0.338143	0.855052
	133.4	2.22333	0.0744802	0.266738	0.153839	0.810327	0.337791	0.854958
	133.6	2.22667	0.0742585	0.265798	0.153138	0.810138	0.337032	0.854949
	133.8	2.23	0.0741118	0.265426	0.152686	0.809961	0.336876	0.854902
	134	2.23333	0.073908	0.264288	0.152281	0.809812	0.336461	0.854901
	134.2	2.23667	0.0736579	0.263789	0.151589	0.809584	0.336287	0.854809
	134.4	2.24	0.073333	0.262735	0.151233	0.809507	0.336209	0.854717
	134.6	2.24333	0.0726716	0.26214	0.150586	0.809077	0.335765	0.854359
	134.8	2.24667	0.0720447	0.261448	0.150254	0.808922	0.335378	0.854358
	135	2.25	0.0709445	0.260951	0.149775	0.808741	0.334801	0.854297
	135.2	2.25333	0.0707157	0.260134	0.149143	0.808379	0.334648	0.854034
	135.4	2.25667	0.0705541	0.259585	0.148871	0.80829	0.33429	0.854034
	135.6	2.26	0.0703364	0.259061	0.148367	0.807743	0.333824	0.854009
	135.8	2.26333	0.0700365	0.258449	0.147696	0.807609	0.333379	0.854007
	136	2.26667	0.0698923	0.257589	0.14753	0.807262	0.332587	0.853905
	136.2	2.27	0.0694128	0.256917	0.147263	0.806888	0.332123	0.853552
	136.4	2.27333	0.0693293	0.255986	0.147121	0.806436	0.331535	0.85337
	136.6	2.27667	0.0688267	0.255479	0.146548	0.805982	0.330996	0.853344
	136.8	2.28	0.068326	0.254788	0.146221	0.805569	0.330844	0.853214
	137	2.28333	0.0678956	0.254311	0.145586	0.805294	0.329846	0.853127
	137.2	2.28667	0.0674742	0.253712	0.14518	0.805068	0.329473	0.853027
	137.4	2.29	0.0674443	0.253098	0.144904	0.804838	0.328972	0.852672
	137.6	2.29333	0.0670556	0.252602	0.144399	0.804704	0.328879	0.852668
	137.8	2.29667	0.0665658	0.25186	0.144124	0.80445	0.328327	0.852505
	138	2.3	0.0661925	0.251138	0.143621	0.804296	0.327998	0.852505
	138.2	2.30333	0.0657227	0.250592	0.14325	0.804117	0.327634	0.852504
	138.4	2.30667	0.0656837	0.250232	0.142655	0.803864	0.327224	0.852503
	138.6	2.31	0.0651175	0.249957	0.142405	0.803459	0.326555	0.852503
	138.8	2.31333	0.0645935	0.249059	0.14205	0.802727	0.326127	0.852415
	139	2.31667	0.0643984	0.248557	0.141755	0.802725	0.325902	0.85241
	139.2	2.32	0.0643442	0.247988	0.141229	0.802405	0.325655	0.852042
	139.4	2.32333	0.0639477	0.247084	0.140715	0.802086	0.325373	0.851905
	139.6	2.32667	0.0637756	0.246793	0.140256	0.801983	0.324613	0.851828
	139.8	2.33	0.0633267	0.246062	0.139895	0.801592	0.324013	0.851828
	140	2.33333	0.0632124	0.24521	0.139581	0.801399	0.323457	0.851729
	140.2	2.33667	0.0627743	0.244405	0.139373	0.800688	0.323174	0.851549
	140.4	2.34	0.0623846	0.243957	0.1389	0.800179	0.322922	0.851459
	140.6	2.34333	0.0622957	0.24368	0.138433	0.799836	0.322788	0.851457
	140.8	2.34667	0.0619575	0.243181	0.138051	0.799532	0.322655	0.851276
	141	2.35	0.0614406	0.242146	0.137672	0.798997	0.321921	0.85123
	141.2	2.35333	0.0611298	0.241324	0.137483	0.798799	0.321875	0.851142
	141.4	2.35667	0.060703	0.240316	0.13737	0.798698	0.321667	0.850966
	141.6	2.36	0.0605659	0.240023	0.136972	0.798143	0.321372	0.85092
	141.8	2.36333	0.0601337	0.23963	0.136443	0.798024	0.320791	0.850756
	142	2.36667	0.0599656	0.238678	0.136187	0.797946	0.320213	0.850579
	142.2	2.37	0.0598753	0.23819	0.13529	0.797385	0.320123	0.850578
	142.4	2.37333	0.0594339	0.237624	0.134816	0.796957	0.320076	0.850577
	142.6	2.37667	0.0593417	0.237061	0.134175	0.796336	0.319458	0.850577
	142.8	2.38	0.0593251	0.236869	0.133863	0.796249	0.319071	0.850576
	143	2.38333	0.0590786	0.236561	0.133744	0.795851	0.318615	0.850196
	143.2	2.38667	0.0589812	0.23537	0.133383	0.795567	0.318391	0.85001
	143.4	2.39	0.058604	0.234899	0.133223	0.79539	0.318058	0.85001
	143.6	2.39333	0.0585438	0.23424	0.132859	0.795233	0.317636	0.850009
	143.8	2.39667	0.0583149	0.233629	0.132397	0.794755	0.317191	0.849649
	144	2.4	0.0581974	0.233265	0.131876	0.794457	0.317185	0.849649
	144.2	2.40333	0.0578565	0.232475	0.131701	0.793563	0.316847	0.849588
	144.4	2.40667	0.0573914	0.232074	0.13096	0.79325	0.316374	0.849042
	144.6	2.41	0.0573897	0.231456	0.130733	0.793066	0.316063	0.848864
	144.8	2.41333	0.0569843	0.230779	0.130454	0.792644	0.31572	0.848682
	145	2.41667	0.0566595	0.230041	0.129751	0.792132	0.315366	0.848594
	145.2	2.42	0.0565988	0.229581	0.129637	0.791708	0.314858	0.848593
	145.4	2.42333	0.0565569	0.229179	0.129031	0.791157	0.314698	0.848464
	145.6	2.42667	0.0560695	0.228629	0.128803	0.79097	0.313843	0.848124
	145.8	2.43	0.0559849	0.228479	0.128364	0.790239	0.313196	0.847951
	146	2.43333	0.0556188	0.22786	0.127985	0.789903	0.313104	0.847804
	146.2	2.43667	0.0555292	0.227339	0.127777	0.789586	0.312811	0.847641
	146.4	2.44	0.0552168	0.226884	0.127222	0.789284	0.312584	0.847601
	146.6	2.44333	0.0550358	0.226145	0.126867	0.78902	0.312307	0.847601
	146.8	2.44667	0.0546597	0.225553	0.126217	0.788874	0.311582	0.847509
	147	2.45	0.0543669	0.2253	0.125935	0.788373	0.310755	0.847507
	147.2	2.45333	0.054188	0.225009	0.125641	0.78813	0.310337	0.847418
	147.4	2.45667	0.0539772	0.224221	0.125307	0.788068	0.310076	0.847239
	147.6	2.46	0.0539329	0.223868	0.124774	0.787902	0.309666	0.847178
	147.8	2.46333	0.0537718	0.223312	0.124618	0.787593	0.309571	0.847177
	148	2.46667	0.0534466	0.222533	0.124036	0.787196	0.309104	0.847106
	148.2	2.47	0.0533864	0.222036	0.123933	0.786593	0.308448	0.846905
	148.4	2.47333	0.0532102	0.221362	0.123502	0.78624	0.308027	0.846729
	148.6	2.47667	0.0530504	0.220717	0.123335	0.78593	0.307817	0.846643
	148.8	2.48	0.0527905	0.22011	0.122702	0.785712	0.307623	0.846155
	149	2.48333	0.052657	0.219565	0.122527	0.78501	0.307417	0.846078
	149.2	2.48667	0.0524842	0.218602	0.122311	0.784697	0.307146	0.84599
	149.4	2.49	0.0524095	0.218239	0.121669	0.784233	0.306967	0.845988
	149.6	2.49333	0.0522163	0.217564	0.121205	0.783943	0.306481	0.845794
	149.8	2.49667	0.0517858	0.216578	0.120581	0.783406	0.305956	0.845693
	150	2.5	0.0511483	0.216044	0.120165	0.782939	0.305584	0.845648
	150.2	2.50333	0.051103	0.215722	0.1199	0.782873	0.305065	0.845263
	150.4	2.50667	0.0509065	0.215158	0.119355	0.782747	0.304914	0.845162
	150.6	2.51	0.0507631	0.214909	0.118911	0.782403	0.304725	0.845162
	150.8	2.51333	0.0506888	0.214237	0.118342	0.782251	0.30423	0.845136
	151	2.51667	0.0505025	0.214047	0.118139	0.782187	0.304139	0.844826
	151.2	2.52	0.0504631	0.213631	0.118046	0.782099	0.303863	0.844765
	151.4	2.52333	0.0503056	0.212789	0.117566	0.781876	0.3034	0.844675
	151.6	2.52667	0.049648	0.212522	0.117191	0.781565	0.302851	0.844614
	151.8	2.53	0.0495605	0.212081	0.117089	0.78121	0.302824	0.844537
	152	2.53333	0.0494044	0.211188	0.116792	0.780724	0.302556	0.84436
	152.2	2.53667	0.0493302	0.210943	0.116622	0.780515	0.302369	0.844216
	152.4	2.54	0.0491205	0.210376	0.116349	0.780292	0.302148	0.844125
	152.6	2.54333	0.0490955	0.209992	0.115875	0.779582	0.301788	0.844
	152.8	2.54667	0.0483916	0.209652	0.115647	0.779203	0.301594	0.843999
	153	2.55	0.0483652	0.209421	0.114993	0.778865	0.301414	0.843997
	153.2	2.55333	0.0482902	0.208931	0.114463	0.778706	0.301414	0.843997
	153.4	2.55667	0.0482601	0.208497	0.114214	0.778436	0.301104	0.843997
	153.6	2.56	0.0481778	0.208011	0.114016	0.778279	0.300519	0.843824
	153.8	2.56333	0.0480917	0.207607	0.113814	0.777858	0.300146	0.843777
	154	2.56667	0.0480878	0.207337	0.113343	0.77745	0.299104	0.84358
	154.2	2.57	0.0476669	0.207219	0.113328	0.777317	0.298807	0.843543
	154.4	2.57333	0.0475707	0.206767	0.113029	0.777195	0.298359	0.843482
	154.6	2.57667	0.0473894	0.206083	0.112885	0.776913	0.297991	0.843449
	154.8	2.58	0.0472692	0.205571	0.112744	0.776836	0.297406	0.843276
	155	2.58333	0.0472101	0.204873	0.112526	0.776628	0.296304	0.843169
	155.2	2.58667	0.046913	0.204145	0.111809	0.776514	0.296031	0.843079
	155.4	2.59	0.0469009	0.203359	0.111275	0.77611	0.29585	0.842898
	155.6	2.59333	0.0466102	0.203085	0.111189	0.775656	0.295622	0.842896
	155.8	2.59667	0.0460855	0.202281	0.110728	0.775261	0.29497	0.842705
	156	2.6	0.0458253	0.201792	0.110551	0.774998	0.294965	0.842435
	156.2	2.60333	0.0456615	0.201385	0.110287	0.774734	0.294508	0.842237
	156.4	2.60667	0.0453515	0.200965	0.109505	0.774416	0.294142	0.841891
	156.6	2.61	0.0453227	0.200576	0.108809	0.774163	0.294136	0.841891
	156.8	2.61333	0.0449328	0.199648	0.108352	0.773489	0.293574	0.841724
	157	2.61667	0.0449078	0.199477	0.107738	0.77335	0.293283	0.841606
	157.2	2.62	0.0448111	0.198831	0.10739	0.773176	0.293193	0.841418
	157.4	2.62333	0.0442486	0.198371	0.106745	0.772872	0.292838	0.841326
	157.6	2.62667	0.0439083	0.197469	0.106516	0.772699	0.292777	0.841058
	157.8	2.63	0.0437466	0.197003	0.106208	0.772522	0.292359	0.840968
	158	2.63333	0.0433862	0.196374	0.105733	0.772037	0.292181	0.840847
	158.2	2.63667	0.0431176	0.195985	0.105269	0.771855	0.292181	0.840697
	158.4	2.64	0.0430269	0.195143	0.105096	0.77175	0.292006	0.840573
	158.6	2.64333	0.0426644	0.194557	0.104873	0.771554	0.291918	0.840339
	158.8	2.64667	0.0424033	0.193995	0.104726	0.77112	0.291762	0.840248
	159	2.65	0.0423642	0.193299	0.10456	0.770798	0.291258	0.840076
	159.2	2.65333	0.0422966	0.192581	0.104263	0.770557	0.290918	0.839987
	159.4	2.65667	0.0422946	0.192186	0.104262	0.770103	0.290781	0.839722
	159.6	2.66	0.0422781	0.191612	0.104119	0.769401	0.290221	0.839717
	159.8	2.66333	0.0422772	0.190766	0.103855	0.76882	0.290099	0.839542
	160	2.66667	0.0422509	0.190034	0.103816	0.768102	0.289996	0.839025
	160.2	2.67	0.0421259	0.189915	0.103694	0.767682	0.289607	0.838843
	160.4	2.67333	0.0420477	0.189656	0.103209	0.767273	0.289085	0.838653
	160.6	2.67667	0.0418893	0.189606	0.102914	0.767069	0.288992	0.838561
	160.8	2.68	0.0416335	0.1891	0.102551	0.766821	0.288676	0.838478
	161	2.68333	0.0416335	0.188509	0.102103	0.766171	0.288431	0.838198
	161.2	2.68667	0.0415251	0.187689	0.101815	0.765834	0.288132	0.837854
	161.4	2.69	0.0413362	0.18738	0.10152	0.765706	0.287784	0.837854
	161.6	2.69333	0.0413196	0.187334	0.101271	0.765432	0.286803	0.837763
	161.8	2.69667	0.0413191	0.186923	0.101212	0.765249	0.286549	0.837633
	162	2.7	0.0412187	0.186581	0.100827	0.764936	0.286342	0.837405
	162.2	2.70333	0.0409777	0.186118	0.100488	0.764926	0.285673	0.837405
	162.4	2.70667	0.0409729	0.185492	0.100137	0.764207	0.285276	0.837311
	162.6	2.71	0.0409475	0.185113	0.099806	0.763615	0.285103	0.837181
	162.8	2.71333	0.0407272	0.184584	0.0995403	0.763301	0.284837	0.837122
	163	2.71667	0.0405145	0.184189	0.099382	0.763096	0.28453	0.836992
	163.2	2.72	0.0403521	0.183677	0.0989017	0.762753	0.284317	0.836966
	163.4	2.72333	0.0401519	0.183088	0.0988239	0.762413	0.283809	0.836714
	163.6	2.72667	0.0399482	0.182755	0.0985559	0.761952	0.283357	0.836665
	163.8	2.73	0.0395939	0.182564	0.098334	0.7613	0.282949	0.836605
	164	2.73333	0.0392692	0.181902	0.0980283	0.760806	0.282486	0.836577
	164.2	2.73667	0.0389499	0.181697	0.0977015	0.760542	0.282295	0.836235
	164.4	2.74	0.0388319	0.181417	0.0972389	0.760388	0.281869	0.836051
	164.6	2.74333	0.0388229	0.180819	0.0967902	0.759913	0.28158	0.836051
	164.8	2.74667	0.0387042	0.179883	0.0964673	0.759546	0.280792	0.835922
	165	2.75	0.0387033	0.179282	0.0959866	0.758656	0.280272	0.835547
	165.2	2.75333	0.0387027	0.178682	0.0958136	0.758415	0.279843	0.83546
	165.4	2.75667	0.0385037	0.178423	0.0954936	0.758405	0.279329	0.835092
	165.6	2.76	0.038465	0.177686	0.0949221	0.758389	0.279205	0.834741
	165.8	2.76333	0.0376198	0.176946	0.0944772	0.758181	0.278933	0.834683
	166	2.76667	0.0376193	0.176568	0.0944635	0.757999	0.278858	0.834683
	166.2	2.77	0.037522	0.176217	0.0940981	0.757671	0.27873	0.834625
	166.4	2.77333	0.0371	0.175788	0.0937817	0.757184	0.278475	0.83444
	166.6	2.77667	0.0370859	0.175343	0.093394	0.756357	0.278298	0.834203
	166.8	2.78	0.0369056	0.174977	0.092447	0.75614	0.277782	0.834187
	167	2.78333	0.0367658	0.174307	0.0919068	0.755877	0.277692	0.834057
	167.2	2.78667	0.0365665	0.173897	0.0914308	0.755468	0.277217	0.834056
	167.4	2.79	0.0363837	0.173732	0.0909065	0.755049	0.276764	0.83403
	167.6	2.79333	0.0359836	0.172931	0.0907914	0.754607	0.27657	0.833849
	167.8	2.79667	0.0356014	0.172225	0.0906479	0.754152	0.276105	0.83376
	168	2.8	0.0354747	0.171945	0.0904014	0.754017	0.275685	0.833517
	168.2	2.80333	0.0352658	0.171669	0.0899644	0.754016	0.275277	0.833147
	168.4	2.80667	0.0351728	0.171174	0.0892382	0.753643	0.274917	0.832905
	168.6	2.81	0.0348922	0.170776	0.0890323	0.753516	0.274443	0.832775
	168.8	2.81333	0.0348149	0.170434	0.0888928	0.753135	0.274015	0.832737
	169	2.81667	0.0346772	0.170044	0.08861	0.752819	0.273868	0.832383
	169.2	2.82	0.0345358	0.170025	0.088312	0.752696	0.273792	0.832337
	169.4	2.82333	0.0343069	0.16974	0.0881801	0.751853	0.27343	0.832216
	169.6	2.82667	0.0341772	0.169502	0.0878934	0.751098	0.273341	0.832171
	169.8	2.83	0.034176	0.169034	0.0873799	0.750893	0.272986	0.83211
	170	2.83333	0.034092	0.168547	0.0869662	0.750576	0.272682	0.832109
	170.2	2.83667	0.0340799	0.168428	0.0867683	0.750382	0.271873	0.832109
	170.4	2.84	0.0340793	0.168015	0.0866688	0.75011	0.271601	0.832107
	170.6	2.84333	0.0339518	0.167676	0.0865804	0.749823	0.27147	0.831917
	170.8	2.84667	0.0337588	0.167119	0.0863414	0.74939	0.271321	0.831687
	171	2.85	0.0336708	0.16644	0.0862553	0.748917	0.27092	0.831514
	171.2	2.85333	0.0334286	0.166128	0.0860785	0.748624	0.270757	0.831119
	171.4	2.85667	0.0334037	0.165875	0.0857134	0.748003	0.27034	0.831058
	171.6	2.86	0.033349	0.165535	0.0857061	0.747533	0.270021	0.830966
	171.8	2.86333	0.0333399	0.164994	0.0855026	0.747282	0.26992	0.830788
	172	2.86667	0.0332021	0.164482	0.0852916	0.74728	0.269717	0.830637
	172.2	2.87	0.0329507	0.164162	0.0851521	0.747085	0.269535	0.830489
	172.4	2.87333	0.0328051	0.163865	0.0849697	0.746497	0.268736	0.830376
	172.6	2.87667	0.0328034	0.163648	0.0845644	0.746409	0.268625	0.830277
	172.8	2.88	0.0327914	0.162952	0.0845325	0.746151	0.268608	0.830277
	173	2.88333	0.0326563	0.162839	0.0843688	0.745821	0.268427	0.830083
	173.2	2.88667	0.0325201	0.162706	0.0841906	0.745568	0.268027	0.830083
	173.4	2.89	0.0325193	0.162357	0.084153	0.745129	0.267885	0.829814
	173.6	2.89333	0.0323437	0.161792	0.0839261	0.744826	0.267672	0.829553
	173.8	2.89667	0.0317281	0.16092	0.0837491	0.744598	0.26761	0.82946
	174	2.9	0.0316678	0.160746	0.0832952	0.744375	0.267185	0.829311
	174.2	2.90333	0.0313071	0.16048	0.0830039	0.743868	0.266468	0.829151
	174.4	2.90667	0.0312947	0.159679	0.0827574	0.743639	0.26629	0.82915
	174.6	2.91	0.0312944	0.159418	0.0822306	0.743263	0.266199	0.828669
	174.8	2.91333	0.0310829	0.158807	0.0817023	0.743011	0.265829	0.828508
	175	2.91667	0.0308108	0.158381	0.0816415	0.742616	0.26574	0.828364
	175.2	2.92	0.0306858	0.157972	0.0816122	0.742421	0.265204	0.828234
	175.4	2.92333	0.0306495	0.157579	0.0816071	0.742311	0.26509	0.828105
	175.6	2.92667	0.0303699	0.156728	0.0815503	0.741918	0.264521	0.827872
	175.8	2.93	0.0303008	0.156335	0.0812376	0.741486	0.263935	0.82769
	176	2.93333	0.0298688	0.156225	0.0808967	0.740898	0.263309	0.82769
	176.2	2.93667	0.0297157	0.155891	0.0808917	0.740563	0.262942	0.827689
	176.4	2.94	0.0297152	0.155749	0.0801708	0.740127	0.262442	0.827664
	176.6	2.94333	0.0297135	0.15532	0.0800805	0.739977	0.262116	0.827462
	176.8	2.94667	0.0296282	0.154893	0.0799441	0.73972	0.262116	0.827388
	177	2.95	0.0296276	0.154524	0.0797898	0.739296	0.26141	0.827288
	177.2	2.95333	0.0294556	0.154056	0.0793492	0.739117	0.26131	0.827069
	177.4	2.95667	0.0292169	0.153207	0.0789822	0.738681	0.261296	0.826857
	177.6	2.96	0.0291094	0.152578	0.0783546	0.738678	0.261003	0.826757
	177.8	2.96333	0.029097	0.15217	0.0781318	0.738674	0.260976	0.826494
	178	2.96667	0.0289003	0.15174	0.0779695	0.738424	0.260757	0.826405
	178.2	2.97	0.0288618	0.151575	0.077858	0.738172	0.260565	0.826404
	178.4	2.97333	0.0288618	0.151359	0.0777559	0.737825	0.260332	0.8261
	178.6	2.97667	0.0286948	0.150718	0.0777057	0.737242	0.259546	0.826073
	178.8	2.98	0.0286946	0.150318	0.0775388	0.737225	0.259131	0.825824
	179	2.98333	0.0286943	0.150109	0.0772873	0.737069	0.258618	0.825416
	179.2	2.98667	0.0286083	0.149935	0.076974	0.736834	0.258605	0.825354
	179.4	2.99	0.0285337	0.149817	0.0766522	0.736555	0.257888	0.825173
	179.6	2.99333	0.0285057	0.149471	0.0763754	0.736375	0.257811	0.824926
	179.8	2.99667	0.0282513	0.149161	0.0762668	0.735915	0.257483	0.824925
	180	3	0.0282506	0.148428	0.0757414	0.735568	0.256786	0.82458
	180.2	3.00333	0.0281796	0.148403	0.0754801	0.735246	0.256494	0.824374
	180.4	3.00667	0.028179	0.148373	0.0754048	0.735059	0.256117	0.824314
	180.6	3.01	0.0280393	0.148173	0.0749716	0.735015	0.256111	0.824313
	180.8	3.01333	0.0280033	0.14796	0.0747853	0.734761	0.255658	0.824178
	181	3.01667	0.0276082	0.147478	0.0747737	0.734566	0.255431	0.823996
	181.2	3.02	0.0275213	0.146925	0.0745793	0.733945	0.255313	0.82395
	181.4	3.02333	0.027497	0.146727	0.0744538	0.733822	0.255181	0.823847
	181.6	3.02667	0.0273421	0.146537	0.0743681	0.733617	0.254506	0.823847
	181.8	3.03	0.0273421	0.146166	0.0741528	0.733216	0.253943	0.823834
	182	3.03333	0.0273414	0.145767	0.074066	0.733155	0.253481	0.823734
	182.2	3.03667	0.0272156	0.145238	0.0738043	0.732675	0.253182	0.823709
	182.4	3.04	0.0271158	0.145095	0.0736003	0.732368	0.252643	0.823614
	182.6	3.04333	0.026856	0.144664	0.0734306	0.731454	0.252604	0.823234
	182.8	3.04667	0.026557	0.144356	0.0733384	0.730778	0.252239	0.823228
	183	3.05	0.026406	0.143876	0.0730355	0.730626	0.251778	0.823162
	183.2	3.05333	0.0262304	0.143536	0.0729731	0.730193	0.251522	0.82309
	183.4	3.05667	0.0262294	0.143403	0.0729602	0.729935	0.251193	0.822917
	183.6	3.06	0.0262287	0.143169	0.0724774	0.729471	0.25101	0.822518
	183.8	3.06333	0.0262277	0.142801	0.0722177	0.729153	0.250838	0.822442
	184	3.06667	0.0259945	0.142256	0.072213	0.729064	0.25036	0.822396
	184.2	3.07	0.0259135	0.1419	0.0720354	0.728814	0.249968	0.822396
	184.4	3.07333	0.0259102	0.141623	0.0717634	0.728477	0.249777	0.822051
	184.6	3.07667	0.0259102	0.140907	0.0715306	0.728284	0.249251	0.821959
	184.8	3.08	0.0257277	0.140598	0.0710994	0.728089	0.24919	0.821799
	185	3.08333	0.0255936	0.140343	0.0708931	0.727997	0.248741	0.82171
	185.2	3.08667	0.0254073	0.14009	0.0706693	0.727642	0.248533	0.821621
	185.4	3.09	0.0251965	0.139761	0.0706567	0.727412	0.247846	0.821456
	185.6	3.09333	0.0251614	0.139441	0.070359	0.727059	0.247834	0.82124
	185.8	3.09667	0.0250218	0.139212	0.0703317	0.726788	0.247472	0.821024
	186	3.1	0.0246351	0.138847	0.0703059	0.726323	0.247205	0.821023
	186.2	3.10333	0.0245511	0.138646	0.0701458	0.726077	0.24706	0.820963
	186.4	3.10667	0.0245385	0.138361	0.0696983	0.725674	0.246606	0.820962
	186.6	3.11	0.0244206	0.137975	0.0696973	0.725133	0.24646	0.820744
	186.8	3.11333	0.024396	0.137856	0.0694256	0.724633	0.246345	0.820562
	187	3.11667	0.0243346	0.13744	0.0692492	0.724186	0.245946	0.820383
	187.2	3.12	0.0241591	0.137411	0.0689713	0.723933	0.245773	0.820338
	187.4	3.12333	0.0241156	0.136874	0.0687955	0.723305	0.245623	0.820056
	187.6	3.12667	0.0240389	0.1366	0.0687954	0.722841	0.245439	0.820056
	187.8	3.13	0.0239193	0.136304	0.068663	0.722563	0.244983	0.819789
	188	3.13333	0.0239189	0.136217	0.0684141	0.722088	0.244708	0.819617
	188.2	3.13667	0.0238749	0.136071	0.0680986	0.72175	0.244563	0.819387
	188.4	3.14	0.0237492	0.135559	0.0679313	0.721657	0.244405	0.819143
	188.6	3.14333	0.0236618	0.135213	0.0678867	0.721384	0.244224	0.819143
	188.8	3.14667	0.0235407	0.13487	0.0675724	0.721307	0.244223	0.819054
	189	3.15	0.0234405	0.134692	0.0670343	0.721136	0.243904	0.818744
	189.2	3.15333	0.0232728	0.134247	0.0669546	0.720604	0.243528	0.818654
	189.4	3.15667	0.0232555	0.133934	0.0663527	0.720037	0.243298	0.818555
	189.6	3.16	0.0231555	0.133677	0.0661302	0.719702	0.243043	0.818294
	189.8	3.16333	0.023155	0.133599	0.066023	0.71966	0.242601	0.818248
	190	3.16667	0.0231204	0.133485	0.0659178	0.719302	0.24242	0.818115
	190.2	3.17	0.0228381	0.133234	0.0658309	0.719018	0.242225	0.818053
	190.4	3.17333	0.022838	0.133002	0.0657466	0.718717	0.242137	0.818052
	190.6	3.17667	0.0227129	0.132508	0.0656875	0.718534	0.241636	0.817863
	190.8	3.18	0.0226288	0.132354	0.0655549	0.718444	0.241238	0.817809
	191	3.18333	0.0224825	0.132161	0.0652175	0.718206	0.240962	0.817711
	191.2	3.18667	0.0223639	0.131898	0.0650014	0.718199	0.240776	0.81771
	191.4	3.19	0.0222779	0.131638	0.064879	0.717886	0.240685	0.817597
	191.6	3.19333	0.0222762	0.131458	0.0645516	0.71754	0.240295	0.81737
	191.8	3.19667	0.0221868	0.131126	0.0640909	0.717398	0.240194	0.81724
	192	3.2	0.0220353	0.131081	0.0637037	0.717148	0.239964	0.817215
	192.2	3.20333	0.0220349	0.130714	0.063564	0.716599	0.239635	0.817086
	192.4	3.20667	0.0220309	0.13039	0.0634797	0.716087	0.239151	0.817041
	192.6	3.21	0.0220308	0.13	0.0634794	0.715665	0.238928	0.816816
	192.8	3.21333	0.0220307	0.129836	0.0634359	0.715321	0.238737	0.816643
	193	3.21667	0.0218518	0.128942	0.0632194	0.715217	0.238388	0.816423
	193.2	3.22	0.0215408	0.128928	0.0630502	0.714961	0.238383	0.816125
	193.4	3.22333	0.0214627	0.128614	0.0629521	0.714727	0.238204	0.816125
	193.6	3.22667	0.0214627	0.128612	0.0628619	0.714701	0.238064	0.815989
	193.8	3.23	0.0214626	0.128109	0.0627397	0.714078	0.23764	0.815989
	194	3.23333	0.0214614	0.127709	0.0625304	0.713935	0.237494	0.815913
	194.2	3.23667	0.0213262	0.127571	0.0624171	0.713559	0.237124	0.815835
	194.4	3.24	0.0212457	0.127018	0.0622774	0.713515	0.236717	0.815823
	194.6	3.24333	0.0211505	0.126636	0.0620262	0.713225	0.23654	0.815822
	194.8	3.24667	0.0211503	0.12641	0.0618936	0.712416	0.236316	0.815777
	195	3.25	0.0210648	0.126167	0.0615463	0.712353	0.236308	0.815647
	195.2	3.25333	0.0210648	0.12579	0.0613329	0.712107	0.235648	0.815383
	195.4	3.25667	0.0210648	0.125534	0.0610783	0.711826	0.235645	0.815383
	195.6	3.26	0.0209437	0.125221	0.0608317	0.71166	0.235165	0.815236
	195.8	3.26333	0.0209393	0.124944	0.0605382	0.711623	0.235164	0.81519
	196	3.26667	0.0209386	0.124796	0.0603201	0.711562	0.234721	0.81497
	196.2	3.27	0.0209356	0.124665	0.0602722	0.71108	0.234631	0.814969
	196.4	3.27333	0.020761	0.124461	0.060272	0.710834	0.234225	0.814907
	196.6	3.27667	0.0205011	0.12424	0.0599453	0.710597	0.234136	0.81459
	196.8	3.28	0.0204183	0.123641	0.0596683	0.710194	0.23396	0.814502
	197	3.28333	0.020332	0.123448	0.0592402	0.709663	0.233606	0.814381
	197.2	3.28667	0.020332	0.123168	0.0590647	0.709276	0.233605	0.814199
	197.4	3.29	0.0202733	0.122705	0.058956	0.708992	0.23315	0.814199
	197.6	3.29333	0.0198301	0.122529	0.0587796	0.708447	0.232914	0.814023
	197.8	3.29667	0.0197404	0.122202	0.0586612	0.708377	0.232407	0.813843
	198	3.3	0.0197374	0.12173	0.0584859	0.708078	0.232317	0.813843
	198.2	3.30333	0.0197372	0.121637	0.0584603	0.707906	0.231846	0.813842
	198.4	3.30667	0.0196532	0.121246	0.0581051	0.707718	0.231788	0.813471
	198.6	3.31	0.0195656	0.121162	0.0580158	0.707561	0.23127	0.8134
	198.8	3.31333	0.0195515	0.121073	0.0578491	0.707413	0.231265	0.813354
	199	3.31667	0.0195171	0.120728	0.0576723	0.707088	0.230617	0.813264
	199.2	3.32	0.0195168	0.120402	0.0575054	0.707006	0.230616	0.813083
	199.4	3.32333	0.0194335	0.120038	0.057245	0.706718	0.23029	0.812911
	199.6	3.32667	0.0193287	0.119637	0.0571708	0.706377	0.229875	0.812761
	199.8	3.33	0.0192507	0.119238	0.0570444	0.706028	0.229849	0.81266
	200	3.33333	0.0191963	0.118886	0.0570312	0.705648	0.229382	0.812569
	200.2	3.33667	0.0188975	0.118539	0.0568944	0.705547	0.229073	0.812569
	200.4	3.34	0.0186885	0.118179	0.056683	0.705159	0.228804	0.812481
	200.6	3.34333	0.0186638	0.117939	0.0563993	0.704928	0.228643	0.812481
	200.8	3.34667	0.0186638	0.117708	0.0563685	0.704523	0.22825	0.812215
	201	3.35	0.0186403	0.117531	0.0563248	0.704199	0.228189	0.812215
	201.2	3.35333	0.0185516	0.117065	0.056324	0.704022	0.227878	0.812214
	201.4	3.35667	0.0184338	0.116539	0.0561984	0.703887	0.227617	0.811933
	201.6	3.36	0.0181246	0.116264	0.0561984	0.703766	0.227163	0.811928
	201.8	3.36333	0.0181127	0.11562	0.0561972	0.703318	0.226851	0.811756
	202	3.36667	0.0179575	0.115619	0.0561063	0.703137	0.226545	0.81173
	202.2	3.37	0.0178699	0.115614	0.0559205	0.702988	0.226278	0.811436
	202.4	3.37333	0.0176929	0.115481	0.0557992	0.702929	0.225839	0.811435
	202.6	3.37667	0.0175522	0.115121	0.0557026	0.702701	0.225588	0.811434
	202.8	3.38	0.0175522	0.11499	0.0555177	0.702127	0.225586	0.811434
	203	3.38333	0.0174272	0.11472	0.0554884	0.701895	0.224749	0.811434
	203.2	3.38667	0.0173822	0.114284	0.0553527	0.701656	0.224262	0.811433
	203.4	3.39	0.0173709	0.113949	0.0551334	0.70139	0.223843	0.811407
	203.6	3.39333	0.0173256	0.113669	0.0549361	0.701298	0.223668	0.810892
	203.8	3.39667	0.0173139	0.113296	0.0547724	0.70107	0.223129	0.810776
	204	3.4	0.0172888	0.113007	0.0547133	0.700936	0.222853	0.810594
	204.2	3.40333	0.0172876	0.112776	0.0545312	0.700932	0.222723	0.810503
	204.4	3.40667	0.017037	0.112649	0.0541025	0.700791	0.222631	0.810322
	204.6	3.41	0.0168614	0.112634	0.0536127	0.700488	0.222012	0.810023
	204.8	3.41333	0.0166107	0.112479	0.0535417	0.699915	0.221701	0.810019
	205	3.41667	0.0166107	0.11212	0.0535409	0.699772	0.2217	0.810007
	205.2	3.42	0.0166107	0.111809	0.0534431	0.699498	0.221406	0.809843
	205.4	3.42333	0.0164856	0.111427	0.0534376	0.699489	0.221234	0.809743
	205.6	3.42667	0.0164845	0.111159	0.0532504	0.699106	0.221055	0.809654
	205.8	3.43	0.0164842	0.111115	0.0531266	0.698971	0.220791	0.809567
	206	3.43333	0.016484	0.110985	0.0527802	0.698685	0.220519	0.809263
	206.2	3.43667	0.0163678	0.110816	0.0527554	0.698393	0.22036	0.809218
	206.4	3.44	0.0163507	0.110632	0.05269	0.698046	0.220358	0.808977
	206.6	3.44333	0.0163402	0.110464	0.0523494	0.697934	0.220207	0.808776
	206.8	3.44667	0.0163284	0.110156	0.0521818	0.697846	0.220206	0.808775
	207	3.45	0.0163284	0.10991	0.0520549	0.697796	0.220115	0.808667
	207.2	3.45333	0.0163167	0.109675	0.0519238	0.697096	0.219987	0.808495
	207.4	3.45667	0.0163155	0.10949	0.0515881	0.696938	0.219552	0.808406
	207.6	3.46	0.0162948	0.108961	0.0514979	0.69663	0.219099	0.808316
	207.8	3.46333	0.0160432	0.108557	0.0513935	0.696516	0.21891	0.807794
	208	3.46667	0.0160279	0.10836	0.0513923	0.696087	0.218815	0.807604
	208.2	3.47	0.0160278	0.107808	0.0513919	0.695595	0.218628	0.807432
	208.4	3.47333	0.0159914	0.107359	0.0513917	0.69554	0.218376	0.807431
	208.6	3.47667	0.0159899	0.107128	0.0513902	0.695209	0.218126	0.807431
	208.8	3.48	0.0159898	0.106978	0.0511744	0.695171	0.217858	0.807215
	209	3.48333	0.0159897	0.10691	0.0510226	0.694889	0.217756	0.807052
	209.2	3.48667	0.0158139	0.106528	0.0509086	0.694514	0.217491	0.806823
	209.4	3.49	0.015609	0.106185	0.0505105	0.694427	0.217229	0.806671
	209.6	3.49333	0.015609	0.105753	0.0503613	0.694326	0.217041	0.80658
	209.8	3.49667	0.0156083	0.105413	0.050236	0.69404	0.216791	0.806513
	210	3.5	0.0153577	0.10525	0.0499635	0.693711	0.216745	0.80628
	210.2	3.50333	0.0153577	0.104745	0.0497933	0.6932	0.216411	0.806278
	210.4	3.50667	0.0153573	0.104392	0.0495678	0.692982	0.216253	0.806278
	210.6	3.51	0.0151976	0.10401	0.0494818	0.692977	0.216125	0.806148
	210.8	3.51333	0.0151976	0.103649	0.0494079	0.69294	0.215953	0.806019
	211	3.51667	0.0151976	0.103561	0.0492216	0.692865	0.21582	0.805919
	211.2	3.52	0.0151852	0.103489	0.0490459	0.692767	0.215628	0.80563
	211.4	3.52333	0.0150469	0.103384	0.0490451	0.692401	0.215366	0.805123
	211.6	3.52667	0.0150469	0.103044	0.0490443	0.692309	0.215233	0.805062
	211.8	3.53	0.0149728	0.102968	0.0488429	0.692082	0.215001	0.805016
	212	3.53333	0.0148547	0.102794	0.048601	0.691733	0.215	0.804954
	212.2	3.53667	0.0147441	0.102734	0.0484852	0.691443	0.214727	0.804781
	212.4	3.54	0.014744	0.102559	0.0483772	0.69126	0.214561	0.804693
	212.6	3.54333	0.0147432	0.102306	0.0483754	0.691156	0.214318	0.804464
	212.8	3.54667	0.0145677	0.101802	0.0482784	0.690537	0.213747	0.804463
	213	3.55	0.014401	0.101511	0.0481985	0.690092	0.213556	0.804462
	213.2	3.55333	0.014401	0.101285	0.0480722	0.689865	0.213456	0.804228
	213.4	3.55667	0.0144006	0.100879	0.0477888	0.689658	0.213325	0.804226
	213.6	3.56	0.0142247	0.100861	0.0477121	0.689598	0.213173	0.804054
	213.8	3.56333	0.0142209	0.1006	0.0477113	0.689294	0.213096	0.803873
	214	3.56667	0.0140109	0.100361	0.0476232	0.688716	0.212939	0.803872
	214.2	3.57	0.0139245	0.100085	0.0474779	0.688316	0.21271	0.803738
	214.4	3.57333	0.0139244	0.100026	0.0473203	0.687376	0.212459	0.803528
	214.6	3.57667	0.013888	0.0999715	0.0472607	0.68703	0.212383	0.803467
	214.8	3.58	0.0138844	0.0998857	0.0470892	0.687028	0.212368	0.803467
	215	3.58333	0.0137176	0.0994611	0.0468274	0.686776	0.212226	0.803057
	215.2	3.58667	0.0135916	0.0992074	0.046825	0.686413	0.211674	0.803055
	215.4	3.59	0.0135916	0.0985778	0.0468237	0.686289	0.211428	0.802701
	215.6	3.59333	0.0134911	0.0981357	0.0468224	0.68617	0.211174	0.802642
	215.8	3.59667	0.0134907	0.0979221	0.0466966	0.685868	0.210731	0.80264
	216	3.6	0.0134907	0.0977491	0.0464731	0.685559	0.210542	0.80264
	216.2	3.60333	0.0132048	0.0976513	0.0464124	0.685446	0.210182	0.802049
	216.4	3.60667	0.0132013	0.0973546	0.046316	0.685436	0.21017	0.802048
	216.6	3.61	0.0130816	0.096985	0.046249	0.685299	0.210143	0.801987
	216.8	3.61333	0.0130244	0.0965379	0.0461026	0.685086	0.210143	0.801986
	217	3.61667	0.0130244	0.096452	0.0461026	0.685062	0.209857	0.801895
	217.2	3.62	0.0130244	0.0963859	0.0459809	0.685041	0.20983	0.801591
	217.4	3.62333	0.0130243	0.0961484	0.0458902	0.684736	0.209503	0.801585
	217.6	3.62667	0.0127736	0.0960555	0.0458034	0.68438	0.209323	0.801584
	217.8	3.63	0.0124763	0.0958917	0.0456396	0.68416	0.209283	0.801302
	218	3.63333	0.0124763	0.0953974	0.0455139	0.683765	0.20923	0.801301
	218.2	3.63667	0.0124058	0.0950609	0.0453145	0.683416	0.209054	0.801179
	218.4	3.64	0.0124057	0.0949249	0.045108	0.683167	0.209052	0.800897
	218.6	3.64333	0.0122297	0.0948667	0.0449287	0.683099	0.208781	0.800582
	218.8	3.64667	0.0122294	0.0948622	0.0447936	0.683008	0.208505	0.800366
	219	3.65	0.0122294	0.0948615	0.044793	0.682732	0.207991	0.800245
	219.2	3.65333	0.0122294	0.0946677	0.0447924	0.682471	0.207709	0.800245
	219.4	3.65667	0.0121857	0.0944416	0.0447056	0.682242	0.207606	0.800095
	219.6	3.66	0.0121853	0.0942654	0.0446911	0.681956	0.20743	0.799932
	219.8	3.66333	0.0120857	0.0938003	0.0445587	0.681585	0.207119	0.799932
	220	3.66667	0.0119998	0.0936115	0.0444509	0.681159	0.20704	0.799841
	220.2	3.67	0.0119994	0.0935171	0.0444382	0.680776	0.206826	0.799501
	220.4	3.67333	0.0116908	0.0933189	0.0442592	0.68053	0.206825	0.799489
	220.6	3.67667	0.0116704	0.0930921	0.0438641	0.680088	0.206514	0.799159
	220.8	3.68	0.0116585	0.0929162	0.0438373	0.679655	0.206195	0.799059
	221	3.68333	0.0114621	0.0926578	0.0436747	0.679342	0.20584	0.798877
	221.2	3.68667	0.011337	0.0924194	0.0434104	0.679073	0.205396	0.79853
	221.4	3.69	0.011337	0.092186	0.0431651	0.678052	0.205325	0.798408
	221.6	3.69333	0.0113368	0.0920022	0.0430284	0.677816	0.205234	0.798049
	221.8	3.69667	0.0113368	0.0918157	0.042984	0.677815	0.204954	0.798047
	222	3.7	0.0113365	0.0915313	0.0426414	0.677716	0.204652	0.797753
	222.2	3.70333	0.0113365	0.0913618	0.042548	0.677228	0.2043	0.797749
	222.4	3.70667	0.0113365	0.091192	0.0424757	0.67644	0.204223	0.797556
	222.6	3.71	0.0112402	0.0910151	0.042231	0.676229	0.204136	0.797276
	222.8	3.71333	0.0112402	0.0907999	0.0420377	0.676019	0.203981	0.797263
	223	3.71667	0.0112398	0.0905305	0.0418702	0.675527	0.203856	0.797262
	223.2	3.72	0.0110637	0.0898329	0.04187	0.675063	0.20368	0.797185
	223.4	3.72333	0.0110635	0.0895135	0.0417817	0.674732	0.203668	0.797009
	223.6	3.72667	0.0110633	0.0892729	0.0417812	0.674717	0.203313	0.79692
	223.8	3.73	0.0110633	0.0890633	0.0417804	0.674159	0.203311	0.796919
	224	3.73333	0.0110135	0.0886224	0.0416928	0.674057	0.20315	0.796656
	224.2	3.73667	0.0109129	0.0884044	0.0416268	0.673915	0.203062	0.796655
	224.4	3.74	0.0109129	0.0881305	0.0415931	0.673568	0.202961	0.796302
	224.6	3.74333	0.0109128	0.0878969	0.0415083	0.673294	0.202248	0.796301
	224.8	3.74667	0.0109123	0.0878963	0.0415073	0.673163	0.202145	0.796043
	225	3.75	0.0108249	0.0876103	0.0414726	0.672891	0.201561	0.795921
	225.2	3.75333	0.0108002	0.0875071	0.0414316	0.672707	0.201268	0.79592
	225.4	3.75667	0.0108002	0.0873494	0.0410797	0.672453	0.201177	0.795734
	225.6	3.76	0.0108002	0.0870044	0.0409547	0.672161	0.200509	0.795673
	225.8	3.76333	0.0107045	0.0868662	0.0409541	0.671882	0.200051	0.795671
	226	3.76667	0.0107011	0.0867683	0.0408521	0.671657	0.199591	0.795671
	226.2	3.77	0.0107007	0.0864853	0.0405341	0.671466	0.199419	0.795667
	226.4	3.77333	0.0107007	0.0864001	0.04036	0.671275	0.199323	0.795591
	226.6	3.77667	0.0107007	0.0863466	0.0402854	0.670814	0.198743	0.79559
	226.8	3.78	0.0105339	0.0858171	0.0400046	0.670639	0.198382	0.795413
	227	3.78333	0.0104764	0.0857033	0.0398965	0.670636	0.198264	0.795318
	227.2	3.78667	0.010435	0.0853313	0.0397892	0.670633	0.198071	0.795238
	227.4	3.79	0.0102731	0.0852713	0.0395804	0.670542	0.197813	0.795238
	227.6	3.79333	0.0102229	0.0851328	0.0394968	0.670439	0.197799	0.795238
	227.8	3.79667	0.0102229	0.0849262	0.0393372	0.670233	0.197799	0.795238
	228	3.8	0.0102223	0.0847865	0.0393369	0.670132	0.197797	0.795149
	228.2	3.80333	0.0100973	0.0845741	0.0392262	0.669666	0.197752	0.794962
	228.4	3.80667	0.0100973	0.0842564	0.0391655	0.669308	0.19746	0.794852
	228.6	3.81	0.0100538	0.0839454	0.0390398	0.668876	0.197111	0.794572
	228.8	3.81333	0.0100537	0.0838184	0.0390395	0.668812	0.196836	0.7944
	229	3.81667	0.0100536	0.0836192	0.0389274	0.668584	0.196353	0.794399
	229.2	3.82	0.0098699	0.0833954	0.0387109	0.668299	0.196081	0.794045
	229.4	3.82333	0.00965746	0.0832348	0.0387109	0.667934	0.195873	0.793699
	229.6	3.82667	0.00965746	0.0830839	0.0387108	0.667588	0.195475	0.793376
	229.8	3.83	0.00965746	0.0827179	0.0387083	0.666744	0.195338	0.793142
	230	3.83333	0.00965733	0.0825502	0.0385416	0.666514	0.195249	0.793055
	230.2	3.83667	0.00965702	0.0824335	0.0383225	0.666136	0.195248	0.792883
	230.4	3.84	0.00954254	0.0823518	0.0382384	0.665743	0.195039	0.792883
	230.6	3.84333	0.00947327	0.0819541	0.0380217	0.66538	0.19493	0.792879
	230.8	3.84667	0.00947261	0.0816674	0.0377841	0.665215	0.194705	0.792633
	231	3.85	0.00947245	0.0816396	0.0377421	0.665067	0.194268	0.792539
	231.2	3.85333	0.00944891	0.0813109	0.0374691	0.664945	0.194054	0.792233
	231.4	3.85667	0.009366	0.0810851	0.0373546	0.664604	0.193825	0.792233
	231.6	3.86	0.00932983	0.0808081	0.0372854	0.664558	0.193329	0.792162
	231.8	3.86333	0.00932983	0.0804882	0.0371423	0.664443	0.192802	0.791868
	232	3.86667	0.00932983	0.0799055	0.0370456	0.664143	0.192601	0.791481
	232.2	3.87	0.00932983	0.0798313	0.036877	0.66339	0.192429	0.791058
	232.4	3.87333	0.0093294	0.0798277	0.0367925	0.66297	0.192398	0.791058
	232.6	3.87667	0.00932939	0.0798257	0.0367922	0.662793	0.191944	0.790981
	232.8	3.88	0.00932939	0.0796256	0.0366202	0.662482	0.191692	0.790714
	233	3.88333	0.00932928	0.0791751	0.0364947	0.662212	0.191497	0.790626
	233.2	3.88667	0.00931754	0.0789727	0.036409	0.662123	0.19132	0.790565
	233.4	3.89	0.00931736	0.0787093	0.036227	0.662019	0.191271	0.790293
	233.6	3.89333	0.00931716	0.0785601	0.0360584	0.661741	0.190858	0.790157
	233.8	3.89667	0.00931709	0.0782829	0.0359357	0.661426	0.190378	0.790092
	234	3.9	0.00931569	0.0781121	0.0359347	0.661116	0.190245	0.790003
	234.2	3.90333	0.00931569	0.0779063	0.0358588	0.660878	0.189927	0.789998
	234.4	3.90667	0.00931569	0.0776572	0.0358571	0.660639	0.189925	0.789907
	234.6	3.91	0.00922154	0.0773679	0.0357762	0.660166	0.189623	0.78983
	234.8	3.91333	0.00900255	0.0771556	0.0357379	0.659812	0.18944	0.789829
	235	3.91667	0.00900213	0.0771073	0.0354837	0.659454	0.189285	0.789803
	235.2	3.92	0.0089182	0.0770017	0.0354817	0.658929	0.18926	0.789802
	235.4	3.92333	0.00891816	0.0769042	0.0354082	0.658513	0.188641	0.78958
	235.6	3.92667	0.0089175	0.0767824	0.0353244	0.658186	0.188525	0.789417
	235.8	3.93	0.008895	0.0763703	0.0352808	0.658106	0.188222	0.78933
	236	3.93333	0.00885868	0.0762806	0.0351944	0.657694	0.188222	0.789037
	236.2	3.93667	0.00873368	0.0760332	0.0349548	0.657165	0.187587	0.788937
	236.4	3.94	0.00873367	0.075932	0.0349548	0.657133	0.18739	0.788851
	236.6	3.94333	0.00873006	0.0758117	0.0349299	0.656819	0.187302	0.788478
	236.8	3.94667	0.00872981	0.0756629	0.0348424	0.656322	0.186967	0.788476
	237	3.95	0.00872981	0.075575	0.0345883	0.655684	0.186621	0.788475
	237.2	3.95333	0.00855429	0.0754829	0.0344844	0.655478	0.186226	0.788257
	237.4	3.95667	0.00855342	0.075461	0.0344841	0.655152	0.186213	0.788128
	237.6	3.96	0.00855342	0.0754059	0.034483	0.654945	0.186188	0.787997
	237.8	3.96333	0.00847947	0.0751803	0.0344783	0.654854	0.186187	0.787997
	238	3.96667	0.00847947	0.0751758	0.0342385	0.654267	0.185656	0.787971
	238.2	3.97	0.00820712	0.0749525	0.0342274	0.654029	0.185393	0.787712
	238.4	3.97333	0.00820712	0.0746918	0.0342267	0.653317	0.185316	0.787565
	238.6	3.97667	0.00819507	0.0745578	0.0340893	0.652615	0.185301	0.787306
	238.8	3.98	0.00815135	0.0741685	0.0339154	0.652427	0.184997	0.787128
	239	3.98333	0.00815102	0.0740421	0.0336593	0.651825	0.184568	0.787021
	239.2	3.98667	0.00815102	0.0740271	0.0336201	0.651445	0.184092	0.786899
	239.4	3.99	0.00815099	0.0739107	0.033619	0.65113	0.184004	0.786899
	239.6	3.99333	0.00813925	0.0737418	0.0333914	0.651033	0.183946	0.786588
	239.8	3.99667	0.00813562	0.0732182	0.0333913	0.651008	0.183397	0.786574
	240	4	0.00813506	0.0731363	0.0333911	0.650878	0.183051	0.78657
	240.2	4.00333		0.0728129	0.0331823	0.650766	0.182869	0.786374
	240.4	4.00667		0.0728126	0.0331159	0.650555	0.18264	0.786374
	240.6	4.01		0.072563	0.0330373	0.649989	0.182149	0.786297
	240.8	4.01333		0.0720756	0.0330367	0.64978	0.181968	0.786017
	241	4.01667		0.0717443	0.0328088	0.649623	0.181795	0.785541
	241.2	4.02		0.0716743	0.0326223	0.649188	0.181795	0.785541
	241.4	4.02333		0.0716147	0.0325539	0.648969	0.181691	0.785052
	241.6	4.02667		0.071614	0.0324376	0.648608	0.181204	0.784962
	241.8	4.03		0.0712671	0.0323951	0.648581	0.181009	0.784885
	242	4.03333		0.0711416	0.0323512	0.648579	0.180824	0.784859
	242.2	4.03667		0.0710948	0.0323512	0.648404	0.180477	0.784772
	242.4	4.04		0.0710937	0.03235	0.648071	0.180261	0.784771
	242.6	4.04333		0.0710494	0.0321908	0.647873	0.180028	0.784513
	242.8	4.04667		0.0710486	0.0317983	0.647696	0.17963	0.784337
	243	4.05		0.0707649	0.0317243	0.647638	0.179496	0.78412
	243.2	4.05333		0.0707022	0.0317074	0.647541	0.179297	0.783942
	243.4	4.05667		0.0706608	0.0314272	0.647494	0.179099	0.783638
	243.6	4.06		0.0706118	0.0312233	0.647324	0.178778	0.783638
	243.8	4.06333		0.0706118	0.031222	0.647017	0.178686	0.783461
	244	4.06667		0.0702523	0.0312146	0.647006	0.178685	0.783288
	244.2	4.07		0.0701971	0.0311386	0.646824	0.178093	0.783287
	244.4	4.07333		0.0700694	0.0308762	0.646779	0.178014	0.783286
	244.6	4.07667		0.0695757	0.0308762	0.646107	0.177671	0.783155
	244.8	4.08		0.0695753	0.0306574	0.646022	0.177418	0.783079
	245	4.08333		0.0694868	0.0306574	0.645954	0.177113	0.783078
	245.2	4.08667		0.0692705	0.0306057	0.645906	0.176655	0.783031
	245.4	4.09		0.0692245	0.030479	0.645315	0.176578	0.782844
	245.6	4.09333		0.0691503	0.0304753	0.645123	0.176439	0.782586
	245.8	4.09667		0.0688094	0.0304753	0.645031	0.176129	0.782337
	246	4.1		0.0686335	0.0303757	0.644968	0.17588	0.78197
	246.2	4.10333		0.0685703	0.0303741	0.644905	0.175791	0.781969
	246.4	4.10667		0.0684517	0.0303737	0.644713	0.175703	0.781966
	246.6	4.11		0.0681911	0.0302774	0.644228	0.175604	0.781879
	246.8	4.11333		0.0681878	0.0302336	0.644049	0.175355	0.78151
	247	4.11667		0.0680985	0.030233	0.643447	0.175096	0.781419
	247.2	4.12		0.0680546	0.0302328	0.642907	0.174915	0.781328
	247.4	4.12333		0.0678975	0.0297874	0.642483	0.174912	0.781328
	247.6	4.12667		0.0675678	0.0297287	0.641759	0.174866	0.781156
	247.8	4.13		0.0674601	0.0296401	0.641464	0.174746	0.780844
	248	4.13333		0.0672291	0.0296398	0.641288	0.174745	0.780713
	248.2	4.13667		0.0671961	0.0296398	0.640422	0.174475	0.780709
	248.4	4.14		0.0667333	0.0296394	0.640261	0.174163	0.780595
	248.6	4.14333		0.0667328	0.0296393	0.640081	0.173731	0.780463
	248.8	4.14667		0.0667324	0.0296393	0.640015	0.173536	0.780386
	249	4.15		0.0667275	0.0295137	0.639556	0.173509	0.780115
	249.2	4.15333		0.0665319	0.0295133	0.639509	0.173056	0.780115
	249.4	4.15667		0.0663566	0.029397	0.639375	0.172519	0.77996
	249.6	4.16		0.0661745	0.0293224	0.639154	0.172518	0.779915
	249.8	4.16333		0.065873	0.0293217	0.638719	0.172441	0.779914
	250	4.16667		0.0655763	0.0289641	0.638659	0.172265	0.779611
	250.2	4.17		0.0654653	0.0288868	0.638548	0.172203	0.779599
	250.4	4.17333		0.0654651	0.0288795	0.63815	0.172073	0.779427
	250.6	4.17667		0.0653792	0.0287958	0.637651	0.171891	0.779401
	250.8	4.18		0.0653744	0.0287957	0.637208	0.171864	0.77931
	251	4.18333		0.0653728	0.0286408	0.637048	0.171689	0.779112
	251.2	4.18667		0.0651381	0.0286407	0.636496	0.171631	0.779025
	251.4	4.19		0.0648827	0.0286289	0.636478	0.171514	0.778874
	251.6	4.19333		0.0647078	0.0285549	0.636179	0.171111	0.778775
	251.8	4.19667		0.0646183	0.0285549	0.63587	0.170994	0.778379
	252	4.2		0.0645919	0.0284651	0.63559	0.170881	0.777841
	252.2	4.20333		0.0644886	0.0284647	0.635512	0.170782	0.77784
	252.4	4.20667		0.0641319	0.0282872	0.635424	0.170651	0.77784
	252.6	4.21		0.0639618	0.0281741	0.635262	0.170432	0.777634
	252.8	4.21333		0.063944	0.0281699	0.635251	0.170291	0.777435
	253	4.21667		0.063898	0.0281697	0.635079	0.17029	0.777422
	253.2	4.22		0.063629	0.0281695	0.635032	0.169966	0.777377
	253.4	4.22333		0.0635098	0.0278361	0.634748	0.16987	0.777364
	253.6	4.22667		0.0635085	0.0277522	0.634647	0.169756	0.777364
	253.8	4.23		0.0633045	0.0275818	0.634339	0.169666	0.777226
	254	4.23333		0.0629636	0.0274365	0.633976	0.169466	0.777226
	254.2	4.23667		0.0628939	0.0274327	0.633732	0.169288	0.777214
	254.4	4.24		0.0627266	0.027374	0.633448	0.169287	0.777214
	254.6	4.24333		0.0626704	0.027374	0.633011	0.169287	0.777201
	254.8	4.24667		0.0623709	0.0273305	0.632608	0.169287	0.777072
	255	4.25		0.0623693	0.0271842	0.632572	0.169213	0.777072
	255.2	4.25333		0.0623254	0.0271535	0.632356	0.169023	0.776839
	255.4	4.25667		0.0622498	0.02711	0.632352	0.168778	0.77651
	255.6	4.26		0.0621531	0.0268532	0.632334	0.168478	0.77641
	255.8	4.26333		0.0618816	0.0265025	0.632073	0.168125	0.77632
	256	4.26667		0.0617688	0.0265025	0.632027	0.168113	0.776256
	256.2	4.27		0.0616441	0.0265025	0.631846	0.167908	0.776074
	256.4	4.27333		0.0613324	0.026253	0.631415	0.167904	0.775893
	256.6	4.27667		0.0611903	0.0262522	0.63124	0.167842	0.775889
	256.8	4.28		0.0605328	0.0261645	0.631238	0.167711	0.7757
	257	4.28333		0.0603201	0.0259538	0.631071	0.167634	0.7757
	257.2	4.28667		0.0602236	0.0259103	0.631069	0.167324	0.775698
	257.4	4.29		0.0600219	0.0258141	0.630714	0.167323	0.775698
	257.6	4.29333		0.0598961	0.0257165	0.630422	0.167051	0.77543
	257.8	4.29667		0.0598809	0.0255355	0.630421	0.166756	0.775244
	258	4.3		0.0598107	0.0254831	0.630259	0.166537	0.774998
	258.2	4.30333		0.059265	0.0253954	0.630101	0.166274	0.774997
	258.4	4.30667		0.0590295	0.0252521	0.629585	0.165596	0.774868
	258.6	4.31		0.0588598	0.0250819	0.628965	0.165058	0.774867
	258.8	4.31333		0.058596	0.0249445	0.628888	0.164761	0.774866
	259	4.31667		0.058508	0.0248957	0.628769	0.164573	0.774864
	259.2	4.32		0.0581723	0.024769	0.628527	0.164446	0.774692
	259.4	4.32333		0.0580647	0.024769	0.628316	0.164355	0.774475
	259.6	4.32667		0.0580217	0.0246814	0.628114	0.163898	0.774474
	259.8	4.33		0.0578928	0.0246812	0.627567	0.163898	0.77447
	260	4.33333		0.0577758	0.0244971	0.627316	0.163539	0.774381
	260.2	4.33667		0.0576599	0.0242738	0.627217	0.163292	0.774096
	260.4	4.34		0.0574923	0.0242736	0.627003	0.163016	0.773915
	260.6	4.34333		0.0571824	0.0242735	0.626911	0.16297	0.773888
	260.8	4.34667		0.0571464	0.0242735	0.626442	0.162629	0.773798
	261	4.35		0.0571056	0.0242298	0.626359	0.162331	0.773797
	261.2	4.35333		0.0571049	0.0242298	0.626229	0.161838	0.773707
	261.4	4.35667		0.0569162	0.0242289	0.625906	0.161326	0.773703
	261.6	4.36		0.0567532	0.0242286	0.625533	0.161178	0.773703
	261.8	4.36333		0.056753	0.0242286	0.625442	0.161087	0.773702
	262	4.36667		0.0566565	0.0241394	0.625338	0.160405	0.773602
	262.2	4.37		0.0565722	0.0240414	0.625204	0.160158	0.773602
	262.4	4.37333		0.0565703	0.023954	0.624753	0.159893	0.773525
	262.6	4.37667		0.0562317	0.0239539	0.624538	0.159544	0.773254
	262.8	4.38		0.0560178	0.0239539	0.624301	0.159019	0.773154
	263	4.38333		0.0559735	0.0238656	0.624072	0.159017	0.772978
	263.2	4.38667		0.0555829	0.0238617	0.623869	0.158527	0.772713
	263.4	4.39		0.0554554	0.0238617	0.623867	0.158376	0.772713
	263.6	4.39333		0.0552721	0.0238617	0.623852	0.158283	0.772713
	263.8	4.39667		0.0552721	0.0237596	0.623696	0.158181	0.772323
	264	4.4		0.0551754	0.0237588	0.623629	0.157861	0.772144
	264.2	4.40333		0.0551738	0.0237578	0.62337	0.1578	0.772144
	264.4	4.40667		0.0548844	0.0237575	0.623237	0.157738	0.772055
	264.6	4.41		0.0548235	0.0235337	0.623104	0.157661	0.77193
	264.8	4.41333		0.0547353	0.0234656	0.622974	0.157613	0.771854
	265	4.41667		0.0544376	0.0234653	0.622917	0.157392	0.771854
	265.2	4.42		0.0544369	0.023278	0.622395	0.157129	0.771549
	265.4	4.42333		0.0543045	0.0231921	0.622256	0.156861	0.77146
	265.6	4.42667		0.0540927	0.0230667	0.621848	0.156667	0.77146
	265.8	4.43		0.0539958	0.0229593	0.621464	0.156667	0.771459
	266	4.43333		0.0539105	0.0229564	0.621421	0.156389	0.771459
	266.2	4.43667		0.0539096	0.0228627	0.621302	0.156207	0.771458
	266.4	4.44		0.053909	0.0227807	0.621043	0.156091	0.77131
	266.6	4.44333		0.053909	0.0226051	0.621041	0.155878	0.771305
	266.8	4.44667		0.0538213	0.0223439	0.621026	0.155725	0.771304
	267	4.45		0.0538177	0.0223436	0.62095	0.155165	0.771218
	267.2	4.45333		0.0537324	0.0223435	0.620697	0.154772	0.771214
	267.4	4.45667		0.0535671	0.0223433	0.620541	0.154746	0.771054
	267.6	4.46		0.0535407	0.0223431	0.619783	0.154719	0.770818
	267.8	4.46333		0.0533701	0.0222456	0.619545	0.154498	0.770815
	268	4.46667		0.053183	0.0222454	0.619188	0.154317	0.770726
	268.2	4.47		0.0530856	0.0222439	0.619033	0.15395	0.770634
	268.4	4.47333		0.0528407	0.0219786	0.618634	0.15395	0.770542
	268.6	4.47667		0.0526093	0.0218946	0.618231	0.15385	0.770442
	268.8	4.48		0.0525978	0.0218071	0.617882	0.153785	0.770342
	269	4.48333		0.0525077	0.0217954	0.617624	0.153759	0.770342
	269.2	4.48667		0.052327	0.021763	0.617477	0.153565	0.770242
	269.4	4.49		0.0523007	0.0216772	0.617123	0.15355	0.770242
	269.6	4.49333		0.0519901	0.0216767	0.616758	0.153333	0.770242
	269.8	4.49667		0.0519721	0.0216766	0.61621	0.15326	0.77006
	270	4.5		0.051847	0.0216731	0.615872	0.153159	0.769791
	270.2	4.50333		0.0517518	0.0216013	0.615617	0.15294	0.769791
	270.4	4.50667		0.0514339	0.0215721	0.615122	0.15257	0.769504
	270.6	4.51		0.0513814	0.0215721	0.614923	0.152381	0.769152
	270.8	4.51333		0.051215	0.021396	0.61474	0.152199	0.768979
	271	4.51667		0.0509713	0.0212997	0.614715	0.151619	0.768864
	271.2	4.52		0.0509694	0.0212985	0.614653	0.151619	0.76885
	271.4	4.52333		0.0509104	0.0212904	0.614561	0.151526	0.768745
	271.6	4.52667		0.0509104	0.0212066	0.614333	0.151344	0.768523
	271.8	4.53		0.0507347	0.0211301	0.614186	0.151011	0.768436
	272	4.53333		0.050685	0.0210374	0.614086	0.151011	0.76825
	272.2	4.53667		0.0503962	0.0210367	0.613961	0.151009	0.76825
	272.4	4.54		0.0503934	0.0210365	0.613695	0.150803	0.768249
	272.6	4.54333		0.0503933	0.0210361	0.613694	0.150674	0.767976
	272.8	4.54667		0.0501587	0.0209606	0.613482	0.150627	0.767888
	273	4.55		0.0501587	0.0207073	0.613431	0.150331	0.767776
	273.2	4.55333		0.0499918	0.0207073	0.613286	0.150046	0.767594
	273.4	4.55667		0.0499908	0.0207073	0.612991	0.150001	0.767057
	273.6	4.56		0.0497991	0.0206189	0.612601	0.149819	0.767056
	273.8	4.56333		0.0496439	0.0205148	0.612344	0.149819	0.767056
	274	4.56667		0.0495638	0.0203742	0.612032	0.149819	0.767056
	274.2	4.57		0.0494585	0.0201808	0.611386	0.149716	0.767055
	274.4	4.57333		0.0493818	0.0201806	0.610944	0.149499	0.766878
	274.6	4.57667		0.0491286	0.0200946	0.610729	0.149323	0.766878
	274.8	4.58		0.0490787	0.0200512	0.610647	0.149174	0.766692
	275	4.58333		0.0488245	0.0200512	0.610362	0.148732	0.766504
	275.2	4.58667		0.0487694	0.0198753	0.610247	0.14873	0.766499
	275.4	4.59		0.0486325	0.0198753	0.610232	0.148513	0.766498
	275.6	4.59333		0.0485855	0.0197009	0.610202	0.148501	0.766496
	275.8	4.59667		0.0484892	0.0197007	0.609931	0.148259	0.766277
	276	4.6		0.0484386	0.019642	0.609797	0.148259	0.766178
	276.2	4.60333		0.0484202	0.0196416	0.609795	0.148049	0.766178
	276.4	4.60667		0.0483339	0.0196169	0.609669	0.147728	0.766177
	276.6	4.61		0.0483319	0.019459	0.609667	0.147728	0.765935
	276.8	4.61333		0.0483184	0.0194343	0.609487	0.147625	0.765934
	277	4.61667		0.0481984	0.019434	0.609088	0.147444	0.765845
	277.2	4.62		0.048197	0.019434	0.608533	0.147302	0.765844
	277.4	4.62333		0.0477915	0.019434	0.608433	0.147122	0.765843
	277.6	4.62667		0.047475	0.0192251	0.608094	0.146974	0.765842
	277.8	4.63		0.0473889	0.0191661	0.60777	0.146873	0.765736
	278	4.63333		0.0473641	0.0191121	0.607354	0.146872	0.765645
	278.2	4.63667		0.0472189	0.019075	0.606936	0.146656	0.765599
	278.4	4.64		0.0471741	0.0190746	0.606243	0.146256	0.765599
	278.6	4.64333		0.0470057	0.0190746	0.605964	0.145892	0.765312
	278.8	4.64667		0.0470017	0.0190744	0.605553	0.145853	0.76504
	279	4.65		0.0470014	0.0190744	0.605163	0.145852	0.764859
	279.2	4.65333		0.046843	0.0190736	0.605062	0.14585	0.764772
	279.4	4.65667		0.0466755	0.0190736	0.604745	0.145824	0.764771
	279.6	4.66		0.0465651	0.0189057	0.604006	0.145815	0.764745
	279.8	4.66333		0.0465238	0.0189055	0.603915	0.145814	0.76456
	280	4.66667		0.0463532	0.0189054	0.603717	0.145565	0.76456
	280.2	4.67		0.0463325	0.0186941	0.603274	0.145397	0.764387
	280.4	4.67333		0.0460905	0.0184398	0.602769	0.145384	0.764387
	280.6	4.67667		0.0460417	0.0184391	0.602502	0.145135	0.764214
	280.8	4.68		0.0459361	0.0184387	0.60236	0.144954	0.764141
	281	4.68333		0.0458847	0.0183513	0.602332	0.144726	0.763908
	281.2	4.68667		0.0458477	0.0183509	0.602173	0.144574	0.763779
	281.4	4.69		0.0458466	0.01835	0.60194	0.144392	0.763766
	281.6	4.69333		0.0458463	0.0180806	0.601575	0.144097	0.763524
	281.8	4.69667		0.0457395	0.0180369	0.601414	0.143985	0.763511
	282	4.7		0.0454274	0.0178702	0.601346	0.143855	0.763451
	282.2	4.70333		0.0452236	0.0178702	0.60117	0.143625	0.76345
	282.4	4.70667		0.0451826	0.0177862	0.601069	0.143624	0.763446
	282.6	4.71		0.0449704	0.0177862	0.600793	0.143522	0.763175
	282.8	4.71333		0.0447091	0.0177857	0.600575	0.143496	0.763045
	283	4.71667		0.0446334	0.0176565	0.600411	0.143374	0.762839
	283.2	4.72		0.0446325	0.0176564	0.600301	0.143209	0.762813
	283.4	4.72333		0.044533	0.0176561	0.600126	0.14302	0.762714
	283.6	4.72667		0.0445235	0.0176555	0.599906	0.142958	0.762709
	283.8	4.73		0.0445078	0.0176552	0.599838	0.142568	0.762704
	284	4.73333		0.0445049	0.0176551	0.599631	0.142396	0.762602
	284.2	4.73667		0.04442	0.0176548	0.599629	0.142003	0.762586
	284.4	4.74		0.0441535	0.0175561	0.599499	0.141755	0.762585
	284.6	4.74333		0.0441253	0.0175561	0.599369	0.141709	0.762404
	284.8	4.74667		0.0441084	0.0175561	0.599279	0.14162	0.762404
	285	4.75		0.0440992	0.0175555	0.599273	0.141383	0.762404
	285.2	4.75333		0.0440786	0.0175555	0.598992	0.141382	0.762033
	285.4	4.75667		0.0439697	0.0175553	0.598962	0.141139	0.761972
	285.6	4.76		0.0439693	0.0175553	0.598532	0.140906	0.761717
	285.8	4.76333		0.04388	0.0174013	0.598149	0.140788	0.761716
	286	4.76667		0.0436779	0.0173707	0.597939	0.140788	0.761617
	286.2	4.77		0.0434217	0.0172039	0.597938	0.140648	0.761518
	286.4	4.77333		0.043064	0.0170754	0.597578	0.140645	0.761325
	286.6	4.77667		0.0427014	0.0170754	0.597487	0.140496	0.761234
	286.8	4.78		0.042696	0.0170753	0.597029	0.140395	0.761141
	287	4.78333		0.0426833	0.0169879	0.596871	0.140394	0.761135
	287.2	4.78667		0.0426396	0.0169879	0.596586	0.140278	0.761135
	287.4	4.79		0.042274	0.0169878	0.596315	0.139836	0.761122
	287.6	4.79333		0.042274	0.0169877	0.595935	0.13949	0.761122
	287.8	4.79667		0.0422152	0.0168116	0.595373	0.139429	0.760864
	288	4.8		0.0422143	0.0167371	0.595117	0.139384	0.760863
	288.2	4.80333		0.0422138	0.0167117	0.59449	0.139382	0.760861
	288.4	4.80667		0.0422101	0.0167116	0.594162	0.13911	0.760849
	288.6	4.81		0.0422098	0.0165273	0.593961	0.138888	0.760844
	288.8	4.81333		0.0419092	0.0164486	0.593702	0.138669	0.76067
	289	4.81667		0.0419091	0.0164486	0.593583	0.13858	0.760625
	289.2	4.82		0.0417255	0.0162819	0.593482	0.138451	0.760447
	289.4	4.82333		0.0414236	0.0161524	0.593262	0.138188	0.760447
	289.6	4.82667		0.0413261	0.0161524	0.593071	0.137891	0.760259
	289.8	4.83		0.0412633	0.0161524	0.592639	0.137647	0.76001
	290	4.83333		0.0412253	0.0160649	0.592313	0.137533	0.759704
	290.2	4.83667		0.0411948	0.0160649	0.592149	0.137317	0.759703
	290.4	4.84		0.0410756	0.0160643	0.592044	0.13717	0.759603
	290.6	4.84333		0.0409211	0.0160633	0.59204	0.137168	0.759603
	290.8	4.84667		0.0408471	0.015938	0.591827	0.13686	0.759601
	291	4.85		0.0407883	0.015938	0.591776	0.136759	0.759467
	291.2	4.85333		0.0406149	0.0158004	0.591424	0.136698	0.759379
	291.4	4.85667		0.0406141	0.0157954	0.591179	0.136621	0.759378
	291.6	4.86		0.0406112	0.015708	0.591017	0.136531	0.759378
	291.8	4.86333		0.0405142	0.0156366	0.59097	0.13634	0.759243
	292	4.86667		0.0404705	0.0154221	0.590478	0.136088	0.758789
	292.2	4.87		0.0404703	0.0153382	0.59024	0.135937	0.758578
	292.4	4.87333		0.0404094	0.0151786	0.59008	0.135931	0.758578
	292.6	4.87667		0.0402899	0.0151785	0.590005	0.135931	0.758319
	292.8	4.88		0.0402892	0.0149681	0.589874	0.13574	0.758146
	293	4.88333		0.0401781	0.0149681	0.589745	0.135511	0.757865
	293.2	4.88667		0.0401099	0.0149581	0.589319	0.135349	0.757602
	293.4	4.89		0.0400242	0.0148842	0.588959	0.135259	0.757602
	293.6	4.89333		0.0399124	0.0147877	0.588487	0.135185	0.757513
	293.8	4.89667		0.0398193	0.0147877	0.588266	0.135093	0.757507
	294	4.9		0.039819	0.0146457	0.587808	0.134674	0.757407
	294.2	4.90333		0.0396898	0.0145244	0.58751	0.134498	0.757405
	294.4	4.90667		0.0396039	0.0145203	0.587257	0.134348	0.75707
	294.6	4.91		0.0395047	0.0145191	0.587148	0.134217	0.756907
	294.8	4.91333		0.0393683	0.0145191	0.586912	0.133956	0.756716
	295	4.91667		0.0391284	0.0145191	0.586135	0.133793	0.756714
	295.2	4.92		0.0390843	0.0145191	0.586002	0.133334	0.756714
	295.4	4.92333		0.0390838	0.0145191	0.585713	0.133074	0.756541
	295.6	4.92667		0.039083	0.0145185	0.585325	0.132937	0.756261
	295.8	4.93		0.0388828	0.0145178	0.585143	0.132876	0.755979
	296	4.93333		0.0388546	0.0145173	0.585142	0.132654	0.755979
	296.2	4.93667		0.0388545	0.0143881	0.584528	0.132521	0.755979
	296.4	4.94		0.0387665	0.0143881	0.584285	0.132432	0.755934
	296.6	4.94333		0.0387663	0.0143881	0.58427	0.132297	0.755704
	296.8	4.94667		0.0387413	0.0143881	0.584194	0.132207	0.755616
	297	4.95		0.038741	0.0143881	0.584192	0.132057	0.755344
	297.2	4.95333		0.0386658	0.014388	0.584192	0.131928	0.755134
	297.4	4.95667		0.0385537	0.0143698	0.58402	0.131867	0.754962
	297.6	4.96		0.0385332	0.0143083	0.58384	0.131863	0.754867
	297.8	4.96333		0.0385282	0.0142466	0.583675	0.131761	0.754566
	298	4.96667		0.038528	0.0141422	0.583298	0.13158	0.754566
	298.2	4.97		0.0384452	0.0139833	0.583256	0.13158	0.75449
	298.4	4.97333		0.0383489	0.0139833	0.583174	0.131419	0.754403
	298.6	4.97667		0.0383485	0.0139396	0.583035	0.131415	0.753976
	298.8	4.98		0.0382639	0.0139314	0.582737	0.131354	0.753888
	299	4.98333		0.0381946	0.0139279	0.582398	0.131277	0.753582
	299.2	4.98667		0.038132	0.0139201	0.581968	0.131224	0.753493
	299.4	4.99		0.0381318	0.0139032	0.581517	0.131042	0.753493
	299.6	4.99333		0.0381312	0.0138226	0.581375	0.130964	0.7534
	299.8	4.99667		0.0380454	0.0138226	0.581084	0.130964	0.753388
	300	5		0.0380321	0.0138226	0.580596	0.130842	0.753387
	300.2	5.00333		0.0379454	0.0138226	0.580524	0.130664	0.753199
	300.4	5.00667		0.0378879	0.0138226	0.580478	0.130664	0.752927
	300.6	5.01		0.0378268	0.0138226	0.580272	0.130659	0.752748
	300.8	5.01333		0.0375673	0.0138226	0.579894	0.130659	0.752687
	301	5.01667		0.037412	0.013822	0.579889	0.130456	0.752326
	301.2	5.02		0.0372472	0.0137345	0.579592	0.1301	0.752277
	301.4	5.02333		0.0370169	0.0137343	0.5795	0.130038	0.752146
	301.6	5.02667		0.0368413	0.0136889	0.579336	0.129767	0.752146
	301.8	5.03		0.0368412	0.0135674	0.579049	0.129767	0.752146
	302	5.03333		0.0368395	0.0135671	0.578882	0.129753	0.752055
	302.2	5.03667		0.0367525	0.0134796	0.578807	0.129581	0.752055
	302.4	5.04		0.0367488	0.0134549	0.57868	0.129264	0.751965
	302.6	5.04333		0.0365733	0.0134547	0.578582	0.129263	0.751964
	302.8	5.04667		0.0365731	0.0133061	0.578238	0.128852	0.751839
	303	5.05		0.0365731	0.0132877	0.577912	0.12868	0.751688
	303.2	5.05333		0.0365716	0.0132871	0.577735	0.128635	0.751687
	303.4	5.05667		0.0364876	0.0131034	0.577671	0.128502	0.751674
	303.6	5.06		0.0364841	0.0128927	0.577505	0.128384	0.751367
	303.8	5.06333		0.0363377	0.0128332	0.577504	0.128322	0.751186
	304	5.06667		0.0363149	0.0128083	0.577156	0.128143	0.750967
	304.2	5.07		0.0363148	0.0128083	0.576962	0.128143	0.750867
	304.4	5.07333		0.0363144	0.0128082	0.576802	0.127876	0.750822
	304.6	5.07667		0.0363143	0.012808	0.576565	0.127862	0.750822
	304.8	5.08		0.0362024	0.0127831	0.576352	0.127773	0.750713
	305	5.08333		0.0361451	0.0127831	0.576014	0.127772	0.750709
	305.2	5.08667		0.0359201	0.0127831	0.575758	0.127672	0.750708
	305.4	5.09		0.0359195	0.0127831	0.575559	0.127667	0.750544
	305.6	5.09333		0.0358322	0.0127827	0.575333	0.127666	0.750295
	305.8	5.09667		0.0358322	0.0127825	0.574662	0.127596	0.750294
	306	5.1		0.0358287	0.0127821	0.574183	0.127423	0.750088
	306.2	5.10333		0.0356673	0.0127819	0.574122	0.127146	0.750088
	306.4	5.10667		0.0356669	0.0127819	0.573776	0.127085	0.750086
	306.6	5.11		0.035581	0.0126701	0.573692	0.127085	0.749996
	306.8	5.11333		0.0355556	0.0126269	0.57337	0.12694	0.749989
	307	5.11667		0.0352648	0.0124463	0.573272	0.126847	0.7499
	307.2	5.12		0.0351697	0.0124463	0.573247	0.126747	0.749719
	307.4	5.12333		0.0350752	0.0123589	0.572882	0.126721	0.749718
	307.6	5.12667		0.0350505	0.0122591	0.572422	0.126294	0.749131
	307.8	5.13		0.034933	0.0122589	0.572152	0.126292	0.748958
	308	5.13333		0.0346997	0.0122589	0.571979	0.125944	0.748681
	308.2	5.13667		0.034584	0.0122589	0.571891	0.125782	0.748508
	308.4	5.14		0.034584	0.0122342	0.571889	0.12578	0.748378
	308.6	5.14333		0.0344549	0.01215	0.571604	0.125691	0.748146
	308.8	5.14667		0.0343909	0.01215	0.571581	0.125559	0.748059
	309	5.15		0.0343709	0.0120245	0.571493	0.125343	0.747972
	309.2	5.15333		0.0342866	0.0118408	0.571491	0.125061	0.747902
	309.4	5.15667		0.0342618	0.0117412	0.571202	0.124887	0.747813
	309.6	5.16		0.0341367	0.0116581	0.571202	0.124886	0.74752
	309.8	5.16333		0.0341366	0.0116377	0.571125	0.124799	0.74752
	310	5.16667		0.0341029	0.0116377	0.570911	0.124798	0.74747
	310.2	5.17		0.0340762	0.0114772	0.570854	0.124794	0.747371
	310.4	5.17333		0.03398	0.0114387	0.570644	0.124566	0.747294
	310.6	5.17667		0.0339058	0.0112618	0.570258	0.124436	0.747293
	310.8	5.18		0.03382	0.011171	0.569917	0.124435	0.74713
	311	5.18333		0.0338088	0.011171	0.56953	0.124435	0.74704
	311.2	5.18667		0.0336415	0.011171	0.569423	0.124434	0.74704
	311.4	5.19		0.0335575	0.0110853	0.569	0.124305	0.746906
	311.6	5.19333		0.0334885	0.0110853	0.568881	0.124304	0.746905
	311.8	5.19667		0.0333735	0.0109603	0.568678	0.124303	0.746829
	312	5.2		0.0333732	0.0109603	0.568558	0.124019	0.746336
	312.2	5.20333		0.0331893	0.0109603	0.568349	0.123932	0.746336
	312.4	5.20667		0.0329408	0.0108638	0.567982	0.12381	0.746214
	312.6	5.21		0.0327603	0.0108638	0.567696	0.123721	0.746213
	312.8	5.21333		0.0327601	0.0108638	0.56717	0.1235	0.746123
	313	5.21667		0.03276	0.0106882	0.567104	0.123242	0.746122
	313.2	5.22		0.0326994	0.0106882	0.567069	0.123216	0.746122
	313.4	5.22333		0.032604	0.010653	0.566971	0.122973	0.745992
	313.6	5.22667		0.0325994	0.010585	0.566758	0.122972	0.745946
	313.8	5.23		0.0325994	0.0105132	0.566613	0.122819	0.745765
	314	5.23333		0.0325986	0.0105132	0.566474	0.122546	0.745764
	314.2	5.23667		0.0325112	0.0104388	0.566132	0.122444	0.745762
	314.4	5.24		0.0324293	0.0103219	0.566129	0.122217	0.74575
	314.6	5.24333		0.032425	0.0103217	0.565782	0.122041	0.745661
	314.8	5.24667		0.032425	0.0101547	0.565644	0.121951	0.745572
	315	5.25		0.032299	0.00997102	0.565612	0.12195	0.745571
	315.2	5.25333		0.032258	0.00979528	0.565293	0.121708	0.74531
	315.4	5.25667		0.0322569	0.00970029	0.564962	0.121621	0.74522
	315.6	5.26		0.0322439	0.00966964	0.564701	0.121534	0.745219
	315.8	5.26333		0.032041	0.00966964	0.56443	0.121405	0.745219
	316	5.26667		0.0319927	0.00966905	0.564093	0.121405	0.745219
	316.2	5.27		0.0318954	0.00966889	0.563715	0.121366	0.744865
	316.4	5.27333		0.0318514	0.00961019	0.563601	0.121327	0.744777
	316.6	5.27667		0.0318514	0.00961019	0.56352	0.121134	0.744686
	316.8	5.28		0.031849	0.00960996	0.563446	0.121083	0.744686
	317	5.28333		0.0318476	0.00958519	0.563152	0.120925	0.744536
	317.2	5.28667		0.0318476	0.00958499	0.563065	0.120752	0.744524
	317.4	5.29		0.0318473	0.00958395	0.562503	0.120507	0.744125
	317.6	5.29333		0.0317738	0.00958395	0.562179	0.120495	0.743702
	317.8	5.29667		0.0316785	0.00958395	0.561918	0.120495	0.743702
	318	5.3		0.0316538	0.00958395	0.561516	0.120494	0.743689
	318.2	5.30333		0.0315529	0.00957221	0.561244	0.120214	0.743508
	318.4	5.30667		0.0314503	0.00944115	0.561228	0.119852	0.743416
	318.6	5.31		0.0314487	0.00933279	0.561087	0.119675	0.74334
	318.8	5.31333		0.0314481	0.00914607	0.560864	0.119266	0.743253
	319	5.31667		0.0311816	0.00906037	0.560605	0.118893	0.743227
	319.2	5.32		0.0311561	0.00898926	0.560114	0.118893	0.743138
	319.4	5.32333		0.0311554	0.00898642	0.559949	0.118815	0.742957
	319.6	5.32667		0.0311542	0.00897192	0.559576	0.118738	0.742857
	319.8	5.33		0.0310314	0.00896114	0.559105	0.118734	0.742856
	320	5.33333		0.0308635	0.00896114	0.559103	0.118346	0.74278
	320.2	5.33667		0.0307072	0.00896062	0.558913	0.118145	0.742379
	320.4	5.34		0.0305198	0.00886419	0.558681	0.117767	0.742292
	320.6	5.34333		0.0303393	0.00886072	0.558561	0.117612	0.742158
	320.8	5.34667		0.0303355	0.00886067	0.558296	0.117525	0.742146
	321	5.35		0.0302599	0.00886024	0.558162	0.1172	0.742141
	321.2	5.35333		0.0302582	0.00886024	0.55785	0.116978	0.742141
	321.4	5.35667		0.0302377	0.00873524	0.55744	0.116952	0.742134
	321.6	5.36		0.0302146	0.00873481	0.557282	0.116851	0.742085
	321.8	5.36333		0.0302145	0.00873481	0.557056	0.116851	0.741948
	322	5.36667		0.0302126	0.00856785	0.557045	0.11676	0.741848
	322.2	5.37		0.0301857	0.00856779	0.556819	0.116756	0.741848
	322.4	5.37333		0.0301093	0.00856779	0.556783	0.116752	0.741848
	322.6	5.37667		0.0300506	0.00854282	0.556643	0.116702	0.741834
	322.8	5.38		0.030047	0.00854282	0.55639	0.116606	0.741734
	323	5.38333		0.0298799	0.00854282	0.556252	0.116529	0.741657
	323.2	5.38667		0.0297902	0.00854282	0.556226	0.116527	0.741378
	323.4	5.39		0.0297898	0.00854282	0.555586	0.116527	0.741331
	323.6	5.39333		0.0296935	0.00854282	0.555519	0.116426	0.741231
	323.8	5.39667		0.0296889	0.00838784	0.555331	0.116333	0.741185
	324	5.4		0.0296888	0.00836315	0.555285	0.116023	0.741055
	324.2	5.40333		0.0296888	0.00836315	0.555176	0.115753	0.741053
	324.4	5.40667		0.0296888	0.00823814	0.554899	0.115491	0.740886
	324.6	5.41		0.0296888	0.0082264	0.554877	0.115486	0.740723
	324.8	5.41333		0.0296031	0.00822288	0.554614	0.115425	0.740563
	325	5.41667		0.0296025	0.00822288	0.554421	0.115424	0.740563
	325.2	5.42		0.0295434	0.00821936	0.55434	0.115334	0.740562
	325.4	5.42333		0.0293678	0.00821936	0.554081	0.115244	0.740525
	325.6	5.42667		0.0291575	0.00820731	0.553873	0.115157	0.740244
	325.8	5.43		0.0291062	0.00820731	0.553688	0.114846	0.740243
	326	5.43333		0.0288815	0.00803942	0.553327	0.114781	0.740241
	326.2	5.43667		0.0288075	0.00776498	0.552694	0.114779	0.740061
	326.4	5.44		0.0288074	0.00770577	0.552621	0.114679	0.739946
	326.6	5.44333		0.0288074	0.00770577	0.552441	0.114678	0.73992
	326.8	5.44667		0.0288074	0.00770577	0.552012	0.114587	0.739815
	327	5.45		0.0287639	0.00770477	0.551866	0.114511	0.739814
	327.2	5.45333		0.0287636	0.00770451	0.551791	0.11451	0.739753
	327.4	5.45667		0.0287517	0.00768472	0.55165	0.114327	0.73927
	327.6	5.46		0.0286639	0.00764578	0.551632	0.114197	0.73927
	327.8	5.46333		0.028497	0.00764488	0.551351	0.114049	0.739177
	328	5.46667		0.0284383	0.00763285	0.551184	0.113962	0.739172
	328.2	5.47		0.0284382	0.00763285	0.551025	0.113501	0.739172
	328.4	5.47333		0.0284382	0.00763229	0.550906	0.113499	0.738918
	328.6	5.47667		0.0283062	0.00763229	0.550905	0.113493	0.738918
	328.8	5.48		0.0281434	0.00745677	0.550877	0.113321	0.738918
	329	5.48333		0.0278852	0.00745652	0.550828	0.113122	0.738906
	329.2	5.48667		0.027885	0.00734441	0.55056	0.113121	0.738878
	329.4	5.49		0.0277182	0.00734441	0.550409	0.113121	0.738706
	329.6	5.49333		0.0276307	0.00734385	0.55005	0.11285	0.738702
	329.8	5.49667		0.0275096	0.00734385	0.549838	0.112805	0.73853
	330	5.5		0.0273014	0.00734382	0.549465	0.112579	0.738441
	330.2	5.50333		0.0273014	0.00734262	0.549453	0.112492	0.738223
	330.4	5.50667		0.0271253	0.00734255	0.549094	0.112492	0.738073
	330.6	5.51		0.0269921	0.00717585	0.548933	0.11248	0.737765
	330.8	5.51333		0.026992	0.00717568	0.548549	0.11248	0.737752
	331	5.51667		0.0269042	0.00717568	0.548325	0.112122	0.737751
	331.2	5.52		0.0267645	0.00715102	0.548095	0.112122	0.737751
	331.4	5.52333		0.026761	0.00715022	0.548068	0.112	0.737622
	331.6	5.52667		0.0266624	0.00714961	0.547824	0.111914	0.737621
	331.8	5.53		0.0266623	0.00714961	0.547488	0.111565	0.737621
	332	5.53333		0.0265749	0.00706568	0.547418	0.111055	0.737609
	332.2	5.53667		0.0265743	0.00706533	0.547123	0.110965	0.737608
	332.4	5.54		0.026478	0.00694031	0.546968	0.110965	0.737508
	332.6	5.54333		0.026478	0.00685631	0.546887	0.110832	0.737451
	332.8	5.54667		0.026478	0.00685597	0.54683	0.110831	0.737451
	333	5.55		0.0264344	0.0068559	0.546821	0.110575	0.73745
	333.2	5.55333		0.0263093	0.0068559	0.546797	0.110488	0.737164
	333.4	5.55667		0.0263051	0.00685576	0.546354	0.110117	0.736931
	333.6	5.56		0.0261213	0.00685539	0.545959	0.110116	0.736931
	333.8	5.56333		0.0261209	0.00685539	0.545937	0.110116	0.736866
	334	5.56667		0.0260539	0.00685539	0.545917	0.109985	0.736752
	334.2	5.57		0.0260219	0.00685187	0.545722	0.109822	0.73657
	334.4	5.57333		0.0260216	0.00685187	0.545397	0.109821	0.736478
	334.6	5.57667		0.0260216	0.00685187	0.544719	0.109637	0.736478
	334.8	5.58		0.0259592	0.00685187	0.544616	0.109561	0.736426
	335	5.58333		0.0258149	0.00685187	0.544547	0.109456	0.736337
	335.2	5.58667		0.0257292	0.00685187	0.544135	0.109355	0.736336
	335.4	5.59		0.025729	0.00685187	0.544005	0.109075	0.736259
	335.6	5.59333		0.025562	0.00685187	0.54387	0.108806	0.7362
	335.8	5.59667		0.025562	0.00684792	0.543752	0.108627	0.736026
	336	5.6		0.0253904	0.00670222	0.543666	0.108627	0.735936
	336.2	5.60333		0.0253903	0.00668044	0.543569	0.108394	0.735922
	336.4	5.60667		0.0253902	0.00666441	0.543481	0.107996	0.73582
	336.6	5.61		0.02539	0.00666441	0.543294	0.107833	0.73567
	336.8	5.61333		0.0253156	0.00666438	0.543041	0.107571	0.735308
	337	5.61667		0.0253152	0.00666407	0.542773	0.107268	0.73522
	337.2	5.62		0.0253142	0.00666407	0.542449	0.106922	0.73522
	337.4	5.62333		0.0253096	0.00666386	0.542126	0.106789	0.735044
	337.6	5.62667		0.0253095	0.00666386	0.542019	0.106628	0.734956
	337.8	5.63		0.0251392	0.00666386	0.541829	0.106627	0.734823
	338	5.63333		0.0251391	0.00666386	0.541742	0.106615	0.734796
	338.2	5.63667		0.0251388	0.00666386	0.541367	0.106613	0.734705
	338.4	5.64		0.0251377	0.00666381	0.541189	0.10643	0.734705
	338.6	5.64333		0.0251233	0.00666381	0.540994	0.10643	0.734705
	338.8	5.64667		0.0251229	0.00657204	0.540756	0.10628	0.734644
	339	5.65		0.0251221	0.00656463	0.540453	0.106279	0.73464
	339.2	5.65333		0.0251221	0.00646104	0.540302	0.106253	0.734596
	339.4	5.65667		0.0251214	0.00639793	0.540212	0.106056	0.734595
	339.6	5.66		0.0249985	0.00639793	0.539971	0.106055	0.734583
	339.8	5.66333		0.0249126	0.00639793	0.539849	0.106055	0.734484
	340	5.66667		0.0248926	0.00632375	0.539788	0.106054	0.734472
	340.2	5.67		0.0248925	0.00629847	0.539579	0.10605	0.734395
	340.4	5.67333		0.0248678	0.00613177	0.539233	0.105791	0.734394
	340.6	5.67667		0.0248675	0.00613177	0.538681	0.105791	0.734394
	340.8	5.68		0.0248667	0.00613177	0.538482	0.105788	0.734304
	341	5.68333		0.02477	0.00613177	0.538207	0.105612	0.734304
	341.2	5.68667		0.0247693	0.00613177	0.538064	0.10541	0.73387
	341.4	5.69		0.0247693	0.00613177	0.538018	0.10528	0.73387
	341.6	5.69333		0.0247693	0.00613177	0.537805	0.104881	0.73387
	341.8	5.69667		0.024769	0.00604604	0.537465	0.104775	0.73387
	342	5.7		0.024769	0.00599519	0.537269	0.10473	0.73387
	342.2	5.70333		0.0247653	0.00596857	0.536837	0.104565	0.733857
	342.4	5.70667		0.0245369	0.00596857	0.536377	0.104488	0.733856
	342.6	5.71		0.0245369	0.00596856	0.536209	0.104295	0.733681
	342.8	5.71333		0.0245334	0.00596832	0.53576	0.104294	0.733422
	343	5.71667		0.0245334	0.00596832	0.535698	0.104293	0.733422
	343.2	5.72		0.0245333	0.00588088	0.53539	0.104293	0.733422
	343.4	5.72333		0.0245333	0.00588088	0.535184	0.104289	0.733422
	343.6	5.72667		0.0245333	0.00588088	0.534946	0.104289	0.733334
	343.8	5.73		0.0245261	0.00588088	0.534349	0.104212	0.733205
	344	5.73333		0.0244451	0.00588076	0.533829	0.104212	0.733032
	344.2	5.73667		0.0242784	0.00588076	0.533441	0.103826	0.732941
	344.4	5.74		0.0242588	0.00588076	0.533234	0.103826	0.732769
	344.6	5.74333		0.0240782	0.00588076	0.532953	0.103669	0.732666
	344.8	5.74667		0.0240765	0.00588071	0.532815	0.103497	0.732579
	345	5.75		0.0239158	0.00587956	0.532213	0.103497	0.732138
	345.2	5.75333		0.02378	0.00587956	0.532153	0.10341	0.732062
	345.4	5.75667		0.0236106	0.00587604	0.531927	0.103409	0.73189
	345.6	5.76		0.02361	0.00587604	0.531667	0.103236	0.73189
	345.8	5.76333		0.0236099	0.00570052	0.531368	0.10319	0.731717
	346	5.76667		0.0235107	0.00570045	0.530693	0.103015	0.731704
	346.2	5.77		0.023335	0.00570045	0.530378	0.103015	0.731498
	346.4	5.77333		0.0231736	0.00553254	0.529885	0.103013	0.731496
	346.6	5.77667		0.0231725	0.00553015	0.529691	0.102616	0.731496
	346.8	5.78		0.0231725	0.00552894	0.529672	0.102603	0.731425
	347	5.78333		0.0231719	0.00552871	0.529536	0.102489	0.731128
	347.2	5.78667		0.0231719	0.00552871	0.529516	0.102489	0.730999
	347.4	5.79		0.0231719	0.00546	0.529334	0.102487	0.730999
	347.6	5.79333		0.0230985	0.00544435	0.529331	0.102487	0.730827
	347.8	5.79667		0.022536	0.00544413	0.529152	0.102487	0.73046
	348	5.8		0.022462	0.00544379	0.52885	0.102487	0.730458
	348.2	5.80333		0.0223879	0.00544374	0.528159	0.102486	0.730329
	348.4	5.80667		0.0223875	0.00544374	0.527901	0.102386	0.730237
	348.6	5.81		0.0223133	0.00544374	0.527856	0.102237	0.730056
	348.8	5.81333		0.022307	0.00544374	0.52781	0.102133	0.729968
	349	5.81667		0.0222892	0.00540448	0.527292	0.102133	0.72989
	349.2	5.82		0.022277	0.00538484	0.527109	0.102041	0.729519
	349.4	5.82333		0.0220485	0.00538484	0.526902	0.101769	0.729416
	349.6	5.82667		0.0220482	0.00538484	0.526762	0.101768	0.729225
	349.8	5.83		0.0218327	0.00538484	0.526519	0.101681	0.729212
	350	5.83333		0.0217852	0.00538484	0.526112	0.101681	0.729208
	350.2	5.83667		0.0217852	0.00538484	0.526088	0.101496	0.729207
	350.4	5.84		0.0217852	0.00538484	0.525932	0.101322	0.729162
	350.6	5.84333		0.0217413	0.00538484	0.525816	0.101073	0.729023
	350.8	5.84667		0.0217411	0.00538467	0.525557	0.101073	0.729022
	351	5.85		0.0217409	0.00538467	0.525433	0.101061	0.728736
	351.2	5.85333		0.0216533	0.00531201	0.524867	0.101058	0.728735
	351.4	5.85667		0.0216518	0.00529692	0.524591	0.100783	0.728473
	351.6	5.86		0.0216415	0.00525348	0.524247	0.100484	0.728382
	351.8	5.86333		0.0216415	0.00525348	0.524107	0.100423	0.728292
	352	5.86667		0.0215303	0.00525348	0.523676	0.100423	0.728265
	352.2	5.87		0.0213261	0.00525348	0.523448	0.100377	0.728049
	352.4	5.87333		0.0212549	0.00525348	0.523431	0.100248	0.728048
	352.6	5.87667		0.0212548	0.00525329	0.523127	0.100202	0.728048
	352.8	5.88		0.0212548	0.00525329	0.52295	0.100073	0.727876
	353	5.88333		0.0212543	0.00525324	0.522373	0.100073	0.72783
	353.2	5.88667		0.0212536	0.00525324	0.521965	0.10006	0.72774
	353.4	5.89		0.0210894	0.00525324	0.521675	0.0999893	0.727663
	353.6	5.89333		0.0210863	0.00525324	0.521495	0.0997833	0.727637
	353.8	5.89667		0.0210863	0.00525324	0.521363	0.0994936	0.727424
	354	5.9		0.0210863	0.00525324	0.521262	0.0992746	0.727398
	354.2	5.90333		0.0209613	0.00525309	0.520954	0.0989805	0.727307
	354.4	5.90667		0.0209601	0.00525303	0.520746	0.0988799	0.727125
	354.6	5.91		0.0209088	0.00525303	0.520719	0.0986985	0.72708
	354.8	5.91333		0.0209012	0.00525302	0.52044	0.0986124	0.726847
	355	5.91667		0.0208166	0.00525302	0.52007	0.0982777	0.726846
	355.2	5.92		0.0208166	0.00517907	0.519786	0.0978476	0.726713
	355.4	5.92333		0.0206916	0.0051789	0.51956	0.097771	0.726429
	355.6	5.92667		0.0206915	0.0051789	0.51956	0.0975719	0.726256
	355.8	5.93		0.0206909	0.0051789	0.519547	0.0975715	0.726123
	356	5.93333		0.0206322	0.0051789	0.519107	0.0974425	0.726122
	356.2	5.93667		0.0206322	0.00500338	0.518798	0.0974422	0.726122
	356.4	5.94		0.0205359	0.00500338	0.518581	0.0974114	0.726061
	356.6	5.94333		0.0205359	0.00500317	0.518163	0.0974069	0.726049
	356.8	5.94667		0.020439	0.00500313	0.517938	0.0974033	0.725864
	357	5.95		0.020406	0.00500313	0.517936	0.0971063	0.725864
	357.2	5.95333		0.0203313	0.00497081	0.51751	0.0971038	0.72586
	357.4	5.95667		0.0203313	0.00494444	0.517241	0.0969788	0.725681
	357.6	5.96		0.0201557	0.00494444	0.517119	0.0968918	0.725438
	357.8	5.96333		0.0201522	0.00494444	0.516934	0.0967924	0.725257
	358	5.96667		0.0200923	0.00494444	0.516882	0.0967665	0.725075
	358.2	5.97		0.0199909	0.00494444	0.516478	0.0967656	0.725029
	358.4	5.97333		0.0197784	0.00494444	0.516116	0.0967652	0.724834
	358.6	5.97667		0.0197739	0.00485875	0.515792	0.0967652	0.724699
	358.8	5.98		0.0197739	0.00476132	0.515484	0.0965913	0.724427
	359	5.98333		0.0196035	0.00474958	0.515053	0.0965907	0.724244
	359.2	5.98667		0.0196035	0.00474958	0.51484	0.0962739	0.724153
	359.4	5.99		0.0196027	0.00474958	0.514499	0.0959206	0.724153
	359.6	5.99333		0.0196023	0.00474958	0.514495	0.09592	0.724063
	359.8	5.99667		0.0195833	0.00474958	0.514144	0.0958436	0.724063
	360	6		0.0194084	0.00474958	0.513961	0.095783	0.723998
	360.2	6.00333		0.0193105		0.513866	0.0956805	0.723905
	360.4	6.00667		0.0193105		0.513847	0.0956803	0.723905
	360.6	6.01		0.0193105		0.513822	0.0956778	0.723667
	360.8	6.01333		0.0193105		0.513462	0.0956651	0.723397
	361	6.01667		0.0191438		0.513245	0.095665	0.723266
	361.2	6.02		0.0191438		0.51316	0.0956647	0.722973
	361.4	6.02333		0.0191432		0.512838	0.0955353	0.722858
	361.6	6.02667		0.0191432		0.51252	0.0953535	0.722778
	361.8	6.03		0.0191427		0.51244	0.0953534	0.722701
	362	6.03333		0.0191425		0.512424	0.0952643	0.72264
	362.2	6.03667		0.0191424		0.512424	0.0950801	0.722449
	362.4	6.04		0.0191177		0.512423	0.0950799	0.722274
	362.6	6.04333		0.0191175		0.51202	0.0950799	0.722271
	362.8	6.04667		0.0191173		0.511472	0.0950797	0.722168
	363	6.05		0.0189852		0.510824	0.095079	0.722168
	363.2	6.05333		0.0189785		0.510731	0.0950533	0.721903
	363.4	6.05667		0.0189785		0.510589	0.0949106	0.721902
	363.6	6.06		0.0188649		0.510401	0.0949106	0.7218
	363.8	6.06333		0.0188289		0.510258	0.0949067	0.721724
	364	6.06667		0.0187529		0.510124	0.094769	0.721724
	364.2	6.07		0.0187529		0.509977	0.0945967	0.721647
	364.4	6.07333		0.0187529		0.509747	0.0945098	0.721647
	364.6	6.07667		0.0186667		0.509482	0.0945096	0.721634
	364.8	6.08		0.0183232		0.509046	0.0945089	0.721268
	365	6.08333		0.018279		0.508798	0.0944095	0.721178
	365.2	6.08667		0.018268		0.508669	0.0944093	0.721177
	365.4	6.09		0.018137		0.508563	0.0941936	0.721151
	365.6	6.09333		0.018137		0.507923	0.0941929	0.720788
	365.8	6.09667		0.018137		0.507783	0.0941479	0.720664
	366	6.1		0.0181369		0.507582	0.0941468	0.720663
	366.2	6.10333		0.0181363		0.507384	0.0938362	0.720574
	366.4	6.10667		0.0181363		0.507162	0.0937368	0.720301
	366.6	6.11		0.0181357		0.506979	0.0935553	0.720171
	366.8	6.11333		0.0180516		0.506781	0.0933825	0.719719
	367	6.11667		0.0180515		0.506537	0.0932914	0.719693
	367.2	6.12		0.0179423		0.506051	0.0931917	0.71932
	367.4	6.12333		0.017876		0.505804	0.0931033	0.719017
	367.6	6.12667		0.0178757		0.505703	0.0929556	0.719016
	367.8	6.13		0.0178757		0.505434	0.0929551	0.718924
	368	6.13333		0.017864		0.505333	0.0928662	0.718924
	368.2	6.13667		0.017864		0.505111	0.0927292	0.718924
	368.4	6.14		0.017739		0.505085	0.0926563	0.718534
	368.6	6.14333		0.0177032		0.504836	0.0925681	0.718534
	368.8	6.14667		0.017591		0.504622	0.0924385	0.718533
	369	6.15		0.017591		0.504471	0.0924385	0.718533
	369.2	6.15333		0.017591		0.504408	0.092257	0.718532
	369.4	6.15667		0.0175171		0.504121	0.0922533	0.718532
	369.6	6.16		0.0175166		0.504096	0.0921757	0.718454
	369.8	6.16333		0.0175166		0.50395	0.0921743	0.718454
	370	6.16667		0.0174237		0.503929	0.0921464	0.718289
	370.2	6.17		0.0174237		0.503703	0.0921456	0.718244
	370.4	6.17333		0.0174231		0.503677	0.0920995	0.718244
	370.6	6.17667		0.017423		0.50359	0.0920389	0.718238
	370.8	6.18		0.0173045		0.503417	0.0920268	0.717975
	371	6.18333		0.0173016		0.503356	0.091966	0.717846
	371.2	6.18667		0.0173012		0.503183	0.0918306	0.717725
	371.4	6.19		0.0172988		0.502783	0.0918304	0.717711
	371.6	6.19333		0.017297		0.50252	0.0916964	0.717706
	371.8	6.19667		0.0172969		0.502341	0.0915448	0.717606
	372	6.2		0.0171302		0.502192	0.091541	0.717606
	372.2	6.20333		0.0169587		0.501628	0.0912811	0.717606
	372.4	6.20667		0.0169586		0.501432	0.0911083	0.717529
	372.6	6.21		0.0169518		0.50134	0.0910477	0.717529
	372.8	6.21333		0.0168336		0.501164	0.0910471	0.717217
	373	6.21667		0.0168334		0.500605	0.0908656	0.717118
	373.2	6.22		0.0167588		0.500411	0.0906032	0.717003
	373.4	6.22333		0.0167587		0.500119	0.0905584	0.716822
	373.6	6.22667		0.0167584		0.499959	0.0905584	0.716606
	373.8	6.23		0.0167578		0.499954	0.0905584	0.716519
	374	6.23333		0.016536		0.499873	0.0905575	0.716519
	374.2	6.23667		0.0164774		0.499237	0.0905569	0.716519
	374.4	6.24		0.0164774		0.499002	0.0905566	0.716515
	374.6	6.24333		0.0163564		0.498955	0.0905558	0.716232
	374.8	6.24667		0.0161897		0.498716	0.0904655	0.715999
	375	6.25		0.0161897		0.498389	0.0903373	0.71568
	375.2	6.25333		0.0160024		0.498177	0.0901174	0.715566
	375.4	6.25667		0.0158937		0.498051	0.0900919	0.715134
	375.6	6.26		0.0158937		0.497756	0.0898198	0.714997
	375.8	6.26333		0.0157866		0.497381	0.0896863	0.714996
	376	6.26667		0.0156836		0.497148	0.0895138	0.714984
	376.2	6.27		0.0156836		0.496932	0.0895132	0.714851
	376.4	6.27333		0.0156836		0.496294	0.0893302	0.714806
	376.6	6.27667		0.0156836		0.496281	0.0892178	0.714639
	376.8	6.28		0.0156836		0.495859	0.0890296	0.71455
	377	6.28333		0.0156589		0.495682	0.0890291	0.71445
	377.2	6.28667		0.0156589		0.495595	0.0888334	0.71445
	377.4	6.29		0.0156037		0.495374	0.0886049	0.71435
	377.6	6.29333		0.0155602		0.495321	0.0886049	0.71435
	377.8	6.29667		0.0155602		0.495057	0.0885597	0.71426
	378	6.3		0.0155602		0.494991	0.0884676	0.71426
	378.2	6.30333		0.015358		0.494991	0.0882857	0.714002
	378.4	6.30667		0.0151807		0.494681	0.0880959	0.714002
	378.6	6.31		0.0151807		0.494533	0.0880717	0.713989
	378.8	6.31333		0.0150139		0.494294	0.0879722	0.713916
	379	6.31667		0.0149282		0.494039	0.0877553	0.713827
	379.2	6.32		0.0149226		0.49377	0.087755	0.713478
	379.4	6.32333		0.0148664		0.493485	0.0875852	0.713478
	379.6	6.32667		0.0148577		0.493255	0.0875841	0.713305
	379.8	6.33		0.0148576		0.492897	0.0871853	0.713216
	380	6.33333		0.0148564		0.492886	0.0871842	0.71305
	380.2	6.33667		0.0148564		0.49261	0.0870122	0.712963
	380.4	6.34		0.0148563		0.492304	0.087012	0.712782
	380.6	6.34333		0.0148562		0.492303	0.0869985	0.712604
	380.8	6.34667		0.014856		0.492151	0.0869978	0.712604
	381	6.35		0.014856		0.49189	0.086953	0.712471
	381.2	6.35333		0.0147585		0.491748	0.0867069	0.712346
	381.4	6.35667		0.0147551		0.491474	0.0866076	0.712345
	381.6	6.36		0.0147545		0.491117	0.0865468	0.712269
	381.8	6.36333		0.0146705		0.490911	0.0865466	0.712207
	382	6.36667		0.0146705		0.490759	0.086148	0.712146
	382.2	6.37		0.0146693		0.490714	0.0859831	0.712145
	382.4	6.37333		0.0146687		0.490713	0.0859831	0.7121
	382.6	6.37667		0.0145948		0.490559	0.0859828	0.71201
	382.8	6.38		0.0145947		0.490314	0.0859792	0.71201
	383	6.38333		0.0145947		0.490038	0.0859028	0.71201
	383.2	6.38667		0.0145947		0.489858	0.0857738	0.711729
	383.4	6.39		0.0145947		0.489559	0.0855932	0.711547
	383.6	6.39333		0.0144368		0.489413	0.0855932	0.711486
	383.8	6.39667		0.0144368		0.489218	0.0855927	0.711398
	384	6.4		0.0144366		0.488983	0.0854158	0.711297
	384.2	6.40333		0.0143931		0.488912	0.0854156	0.711111
	384.4	6.40667		0.0143192		0.488799	0.0853251	0.711107
	384.6	6.41		0.0142282		0.488612	0.0852992	0.710935
	384.8	6.41333		0.0142282		0.488455	0.0852949	0.71093
	385	6.41667		0.0142282		0.488311	0.0849562	0.710892
	385.2	6.42		0.014228		0.488123	0.0848245	0.710752
	385.4	6.42333		0.0140519		0.487943	0.0847602	0.710707
	385.6	6.42667		0.0140519		0.487749	0.0847602	0.710374
	385.8	6.43		0.0140519		0.487325	0.0846991	0.710303
	386	6.43333		0.0137977		0.486972	0.0845458	0.710136
	386.2	6.43667		0.0137613		0.486724	0.0845009	0.710006
	386.4	6.44		0.0137612		0.486362	0.0844398	0.710006
	386.6	6.44333		0.0137612		0.486044	0.084439	0.70993
	386.8	6.44667		0.0137612		0.485651	0.0844354	0.70993
	387	6.45		0.0137609		0.48542	0.0843575	0.709925
	387.2	6.45333		0.0137609		0.485316	0.0842224	0.7099
	387.4	6.45667		0.0137609		0.484967	0.0842219	0.709899
	387.6	6.46		0.0136733		0.484691	0.0839498	0.709694
	387.8	6.46333		0.0136204		0.484498	0.0839498	0.709681
	388	6.46667		0.0134091		0.484041	0.0838892	0.70968
	388.2	6.47		0.0134091		0.483976	0.0836308	0.709592
	388.4	6.47333		0.0133216		0.483845	0.0836268	0.709515
	388.6	6.47667		0.0132222		0.483844	0.0836268	0.709424
	388.8	6.48		0.0132222		0.48365	0.0834255	0.709204
	389	6.48333		0.0132222		0.483649	0.0834219	0.709083
	389.2	6.48667		0.013136		0.483202	0.083327	0.709036
	389.4	6.49		0.0131359		0.483099	0.0833268	0.709011
	389.6	6.49333		0.0131359		0.482971	0.0830608	0.70901
	389.8	6.49667		0.0131357		0.482232	0.0828074	0.708794
	390	6.5		0.0131347		0.481968	0.0828074	0.708793
	390.2	6.50333		0.0131109		0.481851	0.0827311	0.708716
	390.4	6.50667		0.0130222		0.481531	0.082731	0.708625
	390.6	6.51		0.0130222		0.481325	0.0825587	0.708525
	390.8	6.51333		0.0128763		0.481148	0.0824981	0.708525
	391	6.51667		0.0128112		0.480877	0.082343	0.708394
	391.2	6.52		0.0128112		0.48067	0.0820831	0.708265
	391.4	6.52333		0.0128112		0.480526	0.0820189	0.708165
	391.6	6.52667		0.012811		0.480298	0.0819192	0.70812
	391.8	6.53		0.0127268		0.48009	0.0818425	0.70812
	392	6.53333		0.0127267		0.480073	0.0818425	0.70812
	392.2	6.53667		0.0125512		0.48003	0.0818425	0.707966
	392.4	6.54		0.0125512		0.479563	0.0817661	0.707656
	392.6	6.54333		0.012551		0.479378	0.0816788	0.707515
	392.8	6.54667		0.0125506		0.479117	0.0816782	0.707427
	393	6.55		0.0124646		0.478921	0.0816782	0.707425
	393.2	6.55333		0.0124529		0.478654	0.081678	0.707338
	393.4	6.55667		0.0123061		0.478374	0.0816777	0.707166
	393.6	6.56		0.0123061		0.478194	0.0816772	0.706999
	393.8	6.56333		0.0123061		0.477854	0.0816772	0.70672
	394	6.56667		0.0122944		0.47743	0.0816772	0.706578
	394.2	6.57		0.0122944		0.477217	0.081496	0.706288
	394.4	6.57333		0.0122942		0.477131	0.0814957	0.706287
	394.6	6.57667		0.0122942		0.477127	0.0814957	0.706261
	394.8	6.58		0.0121177		0.476919	0.0813444	0.706261
	395	6.58333		0.0121177		0.476732	0.0811577	0.706068
	395.2	6.58667		0.0121171		0.476514	0.0811575	0.706068
	395.4	6.59		0.0121171		0.476117	0.0811197	0.705787
	395.6	6.59333		0.0120329		0.475983	0.0811195	0.705785
	395.8	6.59667		0.0120327		0.475363	0.0809474	0.705502
	396	6.6		0.0120327		0.475274	0.0808454	0.705501
	396.2	6.60333		0.0118656		0.475143	0.0808431	0.70524
	396.4	6.60667		0.0117549		0.474458	0.0808431	0.705054
	396.6	6.61		0.0116331		0.474313	0.0808431	0.705054
	396.8	6.61333		0.0116331		0.474134	0.0807503	0.705008
	397	6.61667		0.0116331		0.473767	0.0806642	0.704722
	397.2	6.62		0.0116331		0.473766	0.0804741	0.704443
	397.4	6.62333		0.0116331		0.473587	0.0804741	0.704442
	397.6	6.62667		0.0116331		0.473497	0.0803015	0.704269
	397.8	6.63		0.0116331		0.473394	0.0800421	0.704154
	398	6.63333		0.0116325		0.473221	0.079854	0.704154
	398.2	6.63667		0.0116325		0.472924	0.0797267	0.704067
	398.4	6.64		0.0116313		0.472866	0.079545	0.703938
	398.6	6.64333		0.011631		0.472762	0.0793638	0.703757
	398.8	6.64667		0.0115348		0.472622	0.0793637	0.703757
	399	6.65		0.0115348		0.472096	0.0793637	0.703757
	399.2	6.65333		0.0115345		0.47172	0.0793597	0.703621
	399.4	6.65667		0.0114863		0.471719	0.0793589	0.703544
	399.6	6.66		0.0114019		0.471534	0.0793588	0.703543
	399.8	6.66333		0.0114019		0.471354	0.0792722	0.703161
	400	6.66667		0.0114019		0.471257	0.0791855	0.702988
	400.2	6.67		0.0114013		0.471187	0.0791843	0.702847
	400.4	6.67333		0.0114013		0.471088	0.0791837	0.702673
	400.6	6.67667		0.0114013		0.471071	0.0791072	0.702466
	400.8	6.68		0.0113174		0.470842	0.0791072	0.702465
	401	6.68333		0.0112818		0.470418	0.078926	0.702375
	401.2	6.68667		0.0112737		0.470411	0.078926	0.702374
	401.4	6.69		0.0112737		0.47041	0.0789254	0.702374
	401.6	6.69333		0.0112735		0.470333	0.0789254	0.702106
	401.8	6.69667		0.0112734		0.470203	0.0789248	0.701958
	402	6.7		0.0112734		0.469937	0.0788344	0.701507
	402.2	6.70333		0.0111484		0.469379	0.0788344	0.700934
	402.4	6.70667		0.0111483		0.469193	0.078662	0.700932
	402.6	6.71		0.011148		0.469023	0.07842	0.700841
	402.8	6.71333		0.0111479		0.468805	0.0784199	0.700753
	403	6.71667		0.0110511		0.468518	0.0783751	0.700662
	403.2	6.72		0.0110511		0.468267	0.0782872	0.700572
	403.4	6.72333		0.0110511		0.468172	0.077946	0.70039
	403.6	6.72667		0.0110264		0.467893	0.0777739	0.700388
	403.8	6.73		0.0110229		0.467622	0.0777739	0.70013
	404	6.73333		0.0110229		0.46736	0.0777736	0.70013
	404.2	6.73667		0.0110228		0.467133	0.0776824	0.700041
	404.4	6.74		0.0110228		0.466934	0.0776823	0.699907
	404.6	6.74333		0.0110228		0.46689	0.0776823	0.699585
	404.8	6.74667		0.0110228		0.466452	0.077592	0.699344
	405	6.75		0.0110224		0.466298	0.0774622	0.699127
	405.2	6.75333		0.0109483		0.466028	0.0771816	0.699035
	405.4	6.75667		0.0108001		0.465783	0.0769955	0.698862
	405.6	6.76		0.0108001		0.465636	0.0769938	0.698725
	405.8	6.76333		0.0108001		0.465452	0.0768939	0.698595
	406	6.76667		0.0106751		0.465452	0.0768807	0.698595
	406.2	6.77		0.0106751		0.465321	0.0767492	0.698594
	406.4	6.77333		0.0106315		0.464977	0.07662	0.698568
	406.6	6.77667		0.0105351		0.464766	0.0766192	0.698567
	406.8	6.78		0.0105351		0.464603	0.0766189	0.698567
	407	6.78333		0.0105351		0.464333	0.0765195	0.698437
	407.2	6.78667		0.0105348		0.464155	0.0765178	0.698276
	407.4	6.79		0.0105347		0.464026	0.0762894	0.698146
	407.6	6.79333		0.0105227		0.46398	0.076289	0.698146
	407.8	6.79667		0.0105225		0.463805	0.0762769	0.697971
	408	6.8		0.0105225		0.463557	0.0762769	0.697971
	408.2	6.80333		0.0105225		0.463334	0.0762762	0.697798
	408.4	6.80667		0.0105189		0.46315	0.0762314	0.697793
	408.6	6.81		0.0105189		0.463143	0.076231	0.697424
	408.8	6.81333		0.0105187		0.462946	0.0762304	0.697071
	409	6.81667		0.0105187		0.462585	0.0760327	0.697058
	409.2	6.82		0.0105186		0.462581	0.0760323	0.697058
	409.4	6.82333		0.0103084		0.462345	0.0760321	0.696875
	409.6	6.82667		0.0102971		0.462185	0.0760316	0.696817
	409.8	6.83		0.0102971		0.462052	0.0760316	0.6966
	410	6.83333		0.01026		0.461761	0.0758763	0.696255
	410.2	6.83667		0.0102008		0.461141	0.0758763	0.696255
	410.4	6.84		0.0102008		0.461044	0.0758641	0.696242
	410.6	6.84333		0.0102008		0.460583	0.0756872	0.696143
	410.8	6.84667		0.0100341		0.46037	0.0756869	0.696082
	411	6.85		0.0100329		0.460126	0.0756863	0.695966
	411.2	6.85333		0.0100329		0.460069	0.0754674	0.69589
	411.4	6.85667		0.0099366		0.460007	0.0754674	0.69589
	411.6	6.86		0.00984915		0.459962	0.0754674	0.69589
	411.8	6.86333		0.0098491		0.459684	0.0751445	0.695889
	412	6.86667		0.00984867		0.459584	0.0751431	0.695889
	412.2	6.87		0.00984867		0.459293	0.0750101	0.695889
	412.4	6.87333		0.00978998		0.459133	0.075008	0.695888
	412.6	6.87667		0.00978722		0.459025	0.075007	0.695715
	412.8	6.88		0.00977793		0.458919	0.0749619	0.695628
	413	6.88333		0.00977793		0.458791	0.0748716	0.695528
	413.2	6.88667		0.00977793		0.458678	0.0748268	0.695346
	413.4	6.89		0.00971924		0.458363	0.074801	0.695256
	413.6	6.89333		0.00956552		0.458343	0.0747108	0.695195
	413.8	6.89667		0.00944806		0.458341	0.0747104	0.695013
	414	6.9		0.00944806		0.458128	0.0745892	0.694936
	414.2	6.90333		0.00944806		0.457938	0.0745891	0.69485
	414.4	6.90667		0.00943616		0.457837	0.0745888	0.694849
	414.6	6.91		0.00943602		0.457733	0.0745888	0.694773
	414.8	6.91333		0.00943523		0.457379	0.0745437	0.694773
	415	6.91667		0.00943523		0.457026	0.0745399	0.694772
	415.2	6.92		0.00939179		0.45673	0.0745392	0.694696
	415.4	6.92333		0.00939154		0.456341	0.074539	0.694424
	415.6	6.92667		0.0092385		0.456248	0.0744523	0.694289
	415.8	6.93		0.00921539		0.45602	0.0744262	0.694148
	416	6.93333		0.00909035		0.45596	0.074206	0.694147
	416.2	6.93667		0.00909035		0.455686	0.0739903	0.693767
	416.4	6.94		0.0090901		0.455674	0.0735801	0.693446
	416.6	6.94333		0.0090901		0.455673	0.0735794	0.693317
	416.8	6.94667		0.00891456		0.455669	0.0735346	0.693317
	417	6.95		0.00890282		0.455608	0.0734738	0.693272
	417.2	6.95333		0.00863984		0.455608	0.0733865	0.693143
	417.4	6.95667		0.00857045		0.455506	0.0733865	0.693142
	417.6	6.96		0.00855548		0.455429	0.0731731	0.692967
	417.8	6.96333		0.00855548		0.45526	0.0728113	0.692695
	418	6.96667		0.0084592		0.455115	0.0726332	0.692667
	418.2	6.97		0.00840051		0.455067	0.0726331	0.692666
	418.4	6.97333		0.0084005		0.455063	0.0725438	0.692579
	418.6	6.97667		0.0084005		0.455063	0.0725438	0.69248
	418.8	6.98		0.00840049		0.454801	0.0725437	0.692479
	419	6.98333		0.00840041		0.454536	0.0724428	0.692388
	419.2	6.98667		0.00840041		0.454431	0.0724426	0.692035
	419.4	6.99		0.00840041		0.454132	0.0720626	0.692035
	419.6	6.99333		0.00840041		0.453791	0.0718036	0.691974
	419.8	6.99667		0.00831648		0.453676	0.0717126	0.691944
	420	7		0.00831648		0.453627	0.0715144	0.691862
	420.2	7.00333		0.00831635		0.453561	0.0715141	0.691697
	420.4	7.00667		0.00831614		0.453475	0.0714535	0.691436
	420.6	7.01		0.00831602		0.453374	0.0713929	0.691194
	420.8	7.01333		0.00831602		0.453358	0.071388	0.691194
	421	7.01667		0.00831602		0.453357	0.071259	0.691057
	421.2	7.02		0.00831602		0.453176	0.0710869	0.691012
	421.4	7.02333		0.00831581		0.453175	0.0709962	0.69074
	421.6	7.02667		0.00831574		0.452966	0.0709923	0.69074
	421.8	7.03		0.00831574		0.452939	0.0709923	0.690563
	422	7.03333		0.00829108		0.452803	0.0709037	0.690373
	422.2	7.03667		0.00829108		0.452802	0.0707312	0.690283
	422.4	7.04		0.00829108		0.452602	0.0704612	0.690153
	422.6	7.04333		0.00829108		0.4525	0.0703273	0.690152
	422.8	7.04667		0.00826033		0.45237	0.0701607	0.690062
	423	7.05		0.0081948		0.452153	0.0700738	0.690061
	423.2	7.05333		0.00819463		0.452088	0.0699967	0.689889
	423.4	7.05667		0.00819463		0.451996	0.0699966	0.689707
	423.6	7.06		0.00819418		0.451699	0.0699966	0.689434
	423.8	7.06333		0.00819415		0.451468	0.069996	0.689389
	424	7.06667		0.00816643		0.451072	0.069817	0.689389
	424.2	7.07		0.00813545		0.450465	0.0698166	0.689388
	424.4	7.07333		0.00813545		0.450404	0.0695579	0.689258
	424.6	7.07667		0.00813545		0.450377	0.0695571	0.689201
	424.8	7.08		0.00813545		0.450117	0.0695449	0.688679
	425	7.08333		0.00811079		0.450031	0.0695444	0.688679
	425.2	7.08667		0.00811079		0.450029	0.069483	0.688679
	425.4	7.09		0.00787961		0.45002	0.069483	0.688449
	425.6	7.09333		0.00786714		0.449889	0.0694826	0.688404
	425.8	7.09667		0.00780845		0.449827	0.0693922	0.688215
	426	7.1		0.0078078		0.44978	0.0693152	0.688124
	426.2	7.10333		0.00780493		0.449779	0.0693146	0.688024
	426.4	7.10667		0.00780493		0.449604	0.0692207	0.688024
	426.6	7.11		0.00767991		0.449346	0.0691322	0.688023
	426.8	7.11333		0.00767991		0.449219	0.0691319	0.688023
	427	7.11667		0.00767968		0.449041	0.0691315	0.688022
	427.2	7.12		0.00767968		0.448946	0.0689545	0.687867
	427.4	7.12333		0.00767968		0.448856	0.0688842	0.687867
	427.6	7.12667		0.00767968		0.448795	0.068884	0.687806
	427.8	7.13		0.00767948		0.44857	0.0688074	0.687756
	428	7.13333		0.00762798		0.44853	0.0687625	0.687756
	428.2	7.13667		0.00762078		0.448448	0.0687622	0.687679
	428.4	7.14		0.00762058		0.448386	0.068762	0.687679
	428.6	7.14333		0.00762058		0.448371	0.0687614	0.687589
	428.8	7.14667		0.00762001		0.44827	0.0687611	0.687487
	429	7.15		0.00761984		0.447969	0.0684903	0.687486
	429.2	7.15333		0.00761984		0.447707	0.0684903	0.687304
	429.4	7.15667		0.0075764		0.447706	0.0683179	0.6873
	429.6	7.16		0.0075764		0.447658	0.0682103	0.687236
	429.8	7.16333		0.00753272		0.447239	0.0682086	0.686967
	430	7.16667		0.00735884		0.447045	0.0682084	0.686671
	430.2	7.17		0.00735719		0.44704	0.0679545	0.686645
	430.4	7.17333		0.00735719		0.446834	0.0679545	0.686532
	430.6	7.17667		0.00735719		0.446754	0.0678549	0.686403
	430.8	7.18		0.00717856		0.446534	0.0678548	0.686357
	431	7.18333		0.00717856		0.44621	0.0675894	0.686344
	431.2	7.18667		0.00717856		0.446158	0.0674173	0.686257
	431.4	7.19		0.00717835		0.446099	0.0673178	0.686081
	431.6	7.19333		0.00709265		0.44572	0.0672269	0.686081
	431.8	7.19667		0.00709265		0.445202	0.0672269	0.685981
	432	7.2		0.00692205		0.445012	0.0672013	0.685882
	432.2	7.20333		0.006922		0.444866	0.0672013	0.685869
	432.4	7.20667		0.00692121		0.444833	0.0672006	0.685769
	432.6	7.21		0.0068633		0.44477	0.0672003	0.685639
	432.8	7.21333		0.0068633		0.444576	0.0672001	0.685467
	433	7.21667		0.0068633		0.444388	0.0672001	0.685103
	433.2	7.22		0.0068633		0.444251	0.0672001	0.684828
	433.4	7.22333		0.00671362		0.444109	0.0672001	0.684741
	433.6	7.22667		0.00671362		0.444108	0.0672001	0.684696
	433.8	7.23		0.00671362		0.444056	0.0671115	0.684696
	434	7.23333		0.00671345		0.444005	0.0669346	0.684696
	434.2	7.23667		0.00671308		0.443984	0.0669344	0.684695
	434.4	7.24		0.00671236		0.443937	0.0669344	0.684695
	434.6	7.24333		0.0066688		0.44372	0.0667284	0.684695
	434.8	7.24667		0.0066688		0.443512	0.0667275	0.684694
	435	7.25		0.0066688		0.443512	0.0667273	0.684694
	435.2	7.25333		0.00666856		0.443512	0.0666503	0.684634
	435.4	7.25667		0.00666821		0.443489	0.0664157	0.684634
	435.6	7.26		0.00666821		0.443221	0.066183	0.684563
	435.8	7.26333		0.00662459		0.44322	0.0660841	0.684291
	436	7.26667		0.00653714		0.443219	0.0660841	0.684226
	436.2	7.27		0.00653714		0.443066	0.0660841	0.684225
	436.4	7.27333		0.00653714		0.442846	0.0660075	0.684225
	436.6	7.27667		0.00653656		0.442599	0.065908	0.684148
	436.8	7.28		0.00653638		0.442523	0.065908	0.684148
	437	7.28333		0.00644894		0.442301	0.0658082	0.684147
	437.2	7.28667		0.00635266		0.442222	0.0655367	0.684047
	437.4	7.29		0.00635147		0.441999	0.0652744	0.683828
	437.6	7.29333		0.00635147		0.44182	0.0652739	0.683827
	437.8	7.29667		0.00635147		0.441639	0.0650927	0.68361
	438	7.3		0.00635147		0.441635	0.0650888	0.683565
	438.2	7.30333		0.00635147		0.441561	0.0650888	0.683561
	438.4	7.30667		0.0063268		0.441327	0.0649137	0.683256
	438.6	7.31		0.0063268		0.440976	0.0649132	0.683062
	438.8	7.31333		0.0062314		0.440732	0.064697	0.683061
	439	7.31667		0.00612618		0.440374	0.0646102	0.68299
	439.2	7.32		0.00611834		0.440373	0.0645612	0.68299
	439.4	7.32333		0.00611444		0.440301	0.0645606	0.68299
	439.6	7.32667		0.00611443		0.439879	0.0645606	0.682985
	439.8	7.33		0.00611443		0.439515	0.0644598	0.682985
	440	7.33333		0.00611443		0.43939	0.0644598	0.682895
	440.2	7.33667		0.00611443		0.439298	0.0644594	0.682893
	440.4	7.34		0.00611443		0.439298	0.064434	0.682891
	440.6	7.34333		0.00611443		0.438926	0.0644335	0.682827
	440.8	7.34667		0.00611443		0.438744	0.0644333	0.682592
	441	7.35		0.00608959		0.438743	0.0642524	0.68259
	441.2	7.35333		0.00608926		0.438647	0.0640712	0.682589
	441.4	7.35667		0.00608885		0.43821	0.0640706	0.682589
	441.6	7.36		0.00608885		0.438147	0.0640706	0.682417
	441.8	7.36333		0.00608885		0.437991	0.0640698	0.682304
	442	7.36667		0.00608885		0.437701	0.0639831	0.682255
	442.2	7.37		0.00608885		0.437386	0.0638637	0.68212
	442.4	7.37333		0.00608885		0.43716	0.0637344	0.682119
	442.6	7.37667		0.00608885		0.437154	0.0637339	0.681903
	442.8	7.38		0.00608885		0.437074	0.0637337	0.681858
	443	7.38333		0.00608885		0.436875	0.0637335	0.681684
	443.2	7.38667		0.00608885		0.436776	0.0637213	0.681584
	443.4	7.39		0.00608885		0.436613	0.0637087	0.681579
	443.6	7.39333		0.00608885		0.436366	0.0637087	0.681479
	443.8	7.39667		0.00608881		0.436166	0.0637087	0.681246
	444	7.4		0.00608881		0.436015	0.0635783	0.681201
	444.2	7.40333		0.00608881		0.43589	0.0633797	0.681024
	444.4	7.40667		0.00608881		0.435886	0.0633797	0.680828
	444.6	7.41		0.00608881		0.435886	0.0632788	0.680569
	444.8	7.41333		0.00608881		0.435712	0.0629686	0.680508
	445	7.41667		0.00608881		0.43565	0.0629681	0.680508
	445.2	7.42		0.00608881		0.435411	0.0628687	0.680508
	445.4	7.42333		0.00608881		0.435217	0.0626838	0.680508
	445.6	7.42667		0.00600312		0.435084	0.0624156	0.680341
	445.8	7.43		0.00600312		0.434965	0.062329	0.680081
	446	7.43333		0.00600253		0.434855	0.0623284	0.680079
	446.2	7.43667		0.00600253		0.434592	0.0623284	0.680022
	446.4	7.44		0.00591488		0.434515	0.0621557	0.680022
	446.6	7.44333		0.00591488		0.434487	0.0621554	0.680022
	446.8	7.44667		0.00591488		0.434287	0.0620791	0.680021
	447	7.45		0.00591427		0.434134	0.0620784	0.680021
	447.2	7.45333		0.00582849		0.434011	0.0619418	0.679747
	447.4	7.45667		0.00580383		0.433793	0.0619157	0.67966
	447.6	7.46		0.00580383		0.433718	0.0619157	0.67966
	447.8	7.46333		0.00576039		0.433493	0.0619143	0.67966
	448	7.46667		0.00576039		0.433248	0.0619143	0.67966
	448.2	7.47		0.00576039		0.433139	0.0616556	0.679599
	448.4	7.47333		0.00576039		0.432831	0.0616555	0.679598
	448.6	7.47667		0.00576039		0.432524	0.061565	0.679451
	448.8	7.48		0.00576035		0.432474	0.0615389	0.679425
	449	7.48333		0.00576035		0.432472	0.0613668	0.679425
	449.2	7.48667		0.0056729		0.432472	0.0613648	0.679413
	449.4	7.49		0.0056729		0.432089	0.0613607	0.679412
	449.6	7.49333		0.0056729		0.431844	0.0613607	0.679255
	449.8	7.49667		0.0056729		0.431559	0.0611782	0.679049
	450	7.5		0.0056729		0.431353	0.0611164	0.678877
	450.2	7.50333				0.43116	0.060888	0.678702
	450.4	7.50667				0.430965	0.0608878	0.678572
	450.6	7.51				0.43087	0.0607157	0.678572
	450.8	7.51333				0.430606	0.0607152	0.678572
	451	7.51667				0.430213	0.0607146	0.678571
	451.2	7.52				0.430122	0.0606279	0.678183
	451.4	7.52333				0.430061	0.0604452	0.678106
	451.6	7.52667				0.429889	0.060445	0.678061
	451.8	7.53				0.429711	0.0604185	0.677974
	452	7.53333				0.429505	0.0603118	0.677798
	452.2	7.53667				0.429319	0.0603118	0.677718
	452.4	7.54				0.429165	0.0603112	0.677631
	452.6	7.54333				0.428975	0.0601778	0.677631
	452.8	7.54667				0.428771	0.0601651	0.677631
	453	7.55				0.428558	0.0600777	0.677619
	453.2	7.55333				0.428409	0.0599905	0.677619
	453.4	7.55667				0.428151	0.05999	0.677618
	453.6	7.56				0.428076	0.05999	0.677354
	453.8	7.56333				0.427784	0.0598758	0.677173
	454	7.56667				0.427512	0.0598755	0.677
	454.2	7.57				0.427229	0.0598707	0.676825
	454.4	7.57333				0.427186	0.0596925	0.676598
	454.6	7.57667				0.426994	0.0596923	0.676598
	454.8	7.58				0.426917	0.0596922	0.676593
	455	7.58333				0.426824	0.0595625	0.676463
	455.2	7.58667				0.426361	0.0595625	0.676462
	455.4	7.59				0.426108	0.0595625	0.67622
	455.6	7.59333				0.42591	0.0595622	0.67622
	455.8	7.59667				0.425633	0.0595622	0.676091
	456	7.6				0.425325	0.05939	0.676045
	456.2	7.60333				0.425173	0.0592574	0.67587
	456.4	7.60667				0.4251	0.0590852	0.675868
	456.6	7.61				0.424821	0.058913	0.675807
	456.8	7.61333				0.424657	0.0589009	0.675807
	457	7.61667				0.424299	0.0588015	0.67575
	457.2	7.62				0.424241	0.0588011	0.675569
	457.4	7.62333				0.424052	0.058629	0.675285
	457.6	7.62667				0.42402	0.0586167	0.675273
	457.8	7.63				0.423972	0.0585173	0.675272
	458	7.63333				0.423969	0.0585173	0.675271
	458.2	7.63667				0.423881	0.0585167	0.675183
	458.4	7.64				0.423527	0.0584279	0.675093
	458.6	7.64333				0.423398	0.0582558	0.675093
	458.8	7.64667				0.422958	0.0582554	0.674911
	459	7.65				0.422592	0.0581553	0.6748
	459.2	7.65333				0.422373	0.0581553	0.6748
	459.4	7.65667				0.422285	0.058065	0.674796
	459.6	7.66				0.422283	0.0578929	0.674607
	459.8	7.66333				0.422238	0.0578044	0.674607
	460	7.66667				0.422107	0.057705	0.674607
	460.2	7.67				0.421919	0.057705	0.674607
	460.4	7.67333				0.421919	0.0575759	0.674606
	460.6	7.67667				0.421781	0.0575759	0.67458
	460.8	7.68				0.421381	0.0575755	0.674443
	461	7.68333				0.421111	0.0575755	0.674271
	461.2	7.68667				0.420762	0.057304	0.674179
	461.4	7.69				0.420674	0.0573004	0.67405
	461.6	7.69333				0.420628	0.0573004	0.67396
	461.8	7.69667				0.420296	0.0572995	0.673835
	462	7.7				0.420244	0.0572129	0.673527
	462.2	7.70333				0.420002	0.0572129	0.673527
	462.4	7.70667				0.419998	0.0572129	0.673383
	462.6	7.71				0.419895	0.0572128	0.673383
	462.8	7.71333				0.419712	0.057212	0.673291
	463	7.71667				0.419501	0.0572118	0.673278
	463.2	7.72				0.4195	0.0572111	0.673278
	463.4	7.72333				0.419172	0.0571854	0.67319
	463.6	7.72667				0.419058	0.0570952	0.672999
	463.8	7.73				0.418762	0.0570952	0.67291
	464	7.73333				0.418585	0.0570952	0.67291
	464.2	7.73667				0.418407	0.0570952	0.672909
	464.4	7.74				0.418306	0.0570952	0.672689
	464.6	7.74333				0.41813	0.0569653	0.672689
	464.8	7.74667				0.417659	0.056875	0.672689
	465	7.75				0.417506	0.0568749	0.672642
	465.2	7.75333				0.417505	0.0568749	0.672493
	465.4	7.75667				0.417502	0.0568749	0.672222
	465.6	7.76				0.417499	0.0568746	0.672048
	465.8	7.76333				0.417369	0.0568744	0.671817
	466	7.76667				0.417248	0.0567586	0.671817
	466.2	7.77				0.416951	0.0566696	0.671601
	466.4	7.77333				0.416786	0.056669	0.67153
	466.6	7.77667				0.416777	0.0565654	0.671431
	466.8	7.78				0.416077	0.0565652	0.671249
	467	7.78333				0.415802	0.0565645	0.671248
	467.2	7.78667				0.415633	0.0563452	0.671159
	467.4	7.79				0.415536	0.0561623	0.670978
	467.6	7.79333				0.41549	0.0561623	0.670805
	467.8	7.79667				0.415406	0.0561368	0.670706
	468	7.8				0.415211	0.0561362	0.670614
	468.2	7.80333				0.415045	0.0560914	0.670126
	468.4	7.80667				0.414863	0.0560911	0.669805
	468.6	7.81				0.414635	0.0560039	0.669676
	468.8	7.81333				0.414113	0.0559579	0.669457
	469	7.81667				0.413909	0.0558367	0.669142
	469.2	7.82				0.413653	0.0558367	0.669141
	469.4	7.82333				0.413653	0.0555761	0.669137
	469.6	7.82667				0.41343	0.055404	0.669137
	469.8	7.83				0.413317	0.0552319	0.668971
	470	7.83333				0.413089	0.055231	0.668971
	470.2	7.83667				0.412946	0.0551183	0.668882
	470.4	7.84				0.412534	0.0551183	0.66875
	470.6	7.84333				0.412296	0.0550316	0.66875
	470.8	7.84667				0.412047	0.0545897	0.66875
	471	7.85				0.412034	0.0544451	0.668689
	471.2	7.85333				0.41193	0.0544444	0.668506
	471.4	7.85667				0.411706	0.0544444	0.668506
	471.6	7.86				0.411705	0.0544145	0.668417
	471.8	7.86333				0.411615	0.0544132	0.668417
	472	7.86667				0.411524	0.0544132	0.668416
	472.2	7.87				0.411429	0.0540677	0.668158
	472.4	7.87333				0.411213	0.0540674	0.668059
	472.6	7.87667				0.411063	0.0540674	0.668058
	472.8	7.88				0.411036	0.0540667	0.668013
	473	7.88333				0.41091	0.0540667	0.667933
	473.2	7.88667				0.410593	0.054063	0.667655
	473.4	7.89				0.410381	0.0540509	0.667566
	473.6	7.89333				0.410334	0.0539903	0.667392
	473.8	7.89667				0.410131	0.0538909	0.667219
	474	7.9				0.409893	0.0538905	0.667131
	474.2	7.90333				0.409891	0.0538903	0.667105
	474.4	7.90667				0.409696	0.0538903	0.667006
	474.6	7.91				0.409466	0.053889	0.666894
	474.8	7.91333				0.409186	0.053889	0.666869
	475	7.91667				0.408892	0.0536951	0.666869
	475.2	7.92				0.408521	0.0536188	0.666868
	475.4	7.92333				0.408263	0.0535303	0.666868
	475.6	7.92667				0.408201	0.05344	0.66683
	475.8	7.93				0.408019	0.0534395	0.66683
	476	7.93333				0.407622	0.053169	0.666785
	476.2	7.93667				0.407346	0.0529875	0.666785
	476.4	7.94				0.407281	0.0529875	0.666656
	476.6	7.94333				0.407277	0.0529839	0.666204
	476.8	7.94667				0.407091	0.0528954	0.666204
	477	7.95				0.406999	0.0528954	0.666178
	477.2	7.95333				0.406922	0.0528663	0.665714
	477.4	7.95667				0.406809	0.0527334	0.665713
	477.6	7.96				0.406716	0.0527333	0.665455
	477.8	7.96333				0.406575	0.0525562	0.665451
	478	7.96667				0.406563	0.0523744	0.665451
	478.2	7.97				0.406445	0.0523742	0.665203
	478.4	7.97333				0.406345	0.0523742	0.665112
	478.6	7.97667				0.406338	0.0523742	0.664967
	478.8	7.98				0.406158	0.0523729	0.664967
	479	7.98333				0.405886	0.0523729	0.664777
	479.2	7.98667				0.405314	0.0522844	0.664777
	479.4	7.99				0.405269	0.0522844	0.664729
	479.6	7.99333				0.405257	0.0521978	0.664722
	479.8	7.99667				0.404994	0.0520044	0.664722
	480	8				0.404577	0.0519049	0.66455
	480.2	8.00333				0.404342	0.0518182	0.664549
	480.4	8.00667				0.404144	0.0516441	0.664502
	480.6	8.01				0.403967	0.0514154	0.6645
	480.8	8.01333				0.403726	0.0514153	0.664356
	481	8.01667				0.403596	0.0514152	0.664072
	481.2	8.02				0.403462	0.0514152	0.664046
	481.4	8.02333				0.40332	0.0514031	0.663853
	481.6	8.02667				0.403135	0.0513165	0.663728
	481.8	8.03				0.403013	0.0513165	0.663639
	482	8.03333				0.402571	0.0513165	0.663639
	482.2	8.03667				0.402358	0.0511836	0.663638
	482.4	8.04				0.401939	0.0511836	0.663638
	482.6	8.04333				0.40173	0.0511836	0.663445
	482.8	8.04667				0.40164	0.0510842	0.663238
	483	8.05				0.401355	0.0509953	0.663237
	483.2	8.05333				0.40093	0.0509953	0.663004
	483.4	8.05667				0.400836	0.050995	0.663004
	483.6	8.06				0.400736	0.0509344	0.663003
	483.8	8.06333				0.400378	0.0509342	0.663003
	484	8.06667				0.400071	0.050934	0.662914
	484.2	8.07				0.399894	0.0509338	0.662814
	484.4	8.07333				0.399894	0.0509335	0.662688
	484.6	8.07667				0.399893	0.0509334	0.662601
	484.8	8.08				0.399766	0.0506211	0.66251
	485	8.08333				0.399663	0.0506209	0.662247
	485.2	8.08667				0.399145	0.0505307	0.662247
	485.4	8.09				0.398706	0.0505307	0.662235
	485.6	8.09333				0.398705	0.0505268	0.662135
	485.8	8.09667				0.398626	0.0505013	0.661945
	486	8.1				0.398421	0.0505013	0.661849
	486.2	8.10333				0.398279	0.0505013	0.661749
	486.4	8.10667				0.398192	0.0504759	0.661749
	486.6	8.11				0.398103	0.0502947	0.661723
	486.8	8.11333				0.397884	0.0502947	0.661723
	487	8.11667				0.397796	0.0501225	0.661636
	487.2	8.12				0.397795	0.0499873	0.661636
	487.4	8.12333				0.397677	0.049897	0.661464
	487.6	8.12667				0.397635	0.0498968	0.661419
	487.8	8.13				0.397061	0.0498967	0.661373
	488	8.13333				0.396887	0.0497936	0.661373
	488.2	8.13667				0.396796	0.0497032	0.661373
	488.4	8.14				0.396728	0.0496426	0.661372
	488.6	8.14333				0.396638	0.0496419	0.661372
	488.8	8.14667				0.396608	0.0496417	0.661243
	489	8.15				0.396506	0.0496416	0.66106
	489.2	8.15333				0.396213	0.0496413	0.66106
	489.4	8.15667				0.395935	0.0495528	0.661059
	489.6	8.16				0.395828	0.0495528	0.661059
	489.8	8.16333				0.395594	0.0495516	0.660749
	490	8.16667				0.395376	0.0494522	0.660573
	490.2	8.17				0.39508	0.0494522	0.660229
	490.4	8.17333				0.394967	0.0494514	0.660168
	490.6	8.17667				0.394781	0.0494514	0.660167
	490.8	8.18				0.39464	0.0494514	0.659896
	491	8.18333				0.39454	0.0493263	0.659894
	491.2	8.18667				0.394538	0.0493261	0.659802
	491.4	8.19				0.394537	0.0491447	0.659801
	491.6	8.19333				0.394178	0.0491447	0.6598
	491.8	8.19667				0.394176	0.0491447	0.659358
	492	8.2				0.393904	0.0491447	0.659357
	492.2	8.20333				0.393881	0.0491446	0.659182
	492.4	8.20667				0.393834	0.0491444	0.659106
	492.6	8.21				0.393727	0.0491408	0.659101
	492.8	8.21333				0.393701	0.0491408	0.658843
	493	8.21667				0.393249	0.0491405	0.658843
	493.2	8.22				0.393248	0.049052	0.658843
	493.4	8.22333				0.392925	0.049052	0.658709
	493.6	8.22667				0.392362	0.0490507	0.658503
	493.8	8.23				0.392351	0.0488974	0.65827
	494	8.23333				0.392348	0.0488974	0.658179
	494.2	8.23667				0.392106	0.0487683	0.658179
	494.4	8.24				0.392092	0.0487682	0.658087
	494.6	8.24333				0.392004	0.0487674	0.657998
	494.8	8.24667				0.391734	0.0487674	0.657998
	495	8.25				0.391516	0.0487668	0.657997
	495.2	8.25333				0.39142	0.0487668	0.657997
	495.4	8.25667				0.391243	0.0487664	0.657863
	495.6	8.26				0.391088	0.0486937	0.657787
	495.8	8.26333				0.390645	0.04869	0.657615
	496	8.26667				0.390645	0.0486646	0.657526
	496.2	8.27				0.390568	0.0486646	0.657513
	496.4	8.27333				0.390495	0.0486646	0.657487
	496.6	8.27667				0.390495	0.0485773	0.657487
	496.8	8.28				0.390318	0.0485773	0.657173
	497	8.28333				0.39017	0.0485773	0.656991
	497.2	8.28667				0.389973	0.0485773	0.656991
	497.4	8.29				0.389859	0.048577	0.656811
	497.6	8.29333				0.389798	0.048577	0.656631
	497.8	8.29667				0.389608	0.048577	0.656631
	498	8.3				0.389511	0.048577	0.656369
	498.2	8.30333				0.389411	0.048577	0.656343
	498.4	8.30667				0.389099	0.0485734	0.656165
	498.6	8.31				0.388915	0.0485734	0.656164
	498.8	8.31333				0.388891	0.0485732	0.656015
	499	8.31667				0.388775	0.0485611	0.655863
	499.2	8.32				0.388749	0.0484709	0.655862
	499.4	8.32333				0.388612	0.0484702	0.655836
	499.6	8.32667				0.388438	0.0484702	0.655664
	499.8	8.33				0.388146	0.0484572	0.655577
	500	8.33333				0.387726	0.0483808	0.655577
	500.2	8.33667				0.387581	0.0483551	0.655576
	500.4	8.34				0.38752	0.0483545	0.655303
	500.6	8.34333				0.38726	0.0481494	0.655082
	500.8	8.34667				0.387079	0.0481493	0.654941
	501	8.35				0.387026	0.0481239	0.654793
	501.2	8.35333				0.386574	0.0480333	0.654612
	501.4	8.35667				0.386485	0.0478006	0.65443
	501.6	8.36				0.386304	0.0478004	0.65443
	501.8	8.36333				0.386213	0.0477994	0.654429
	502	8.36667				0.385782	0.0477979	0.654274
	502.2	8.37				0.38563	0.0477528	0.654228
	502.4	8.37333				0.385531	0.0477528	0.654228
	502.6	8.37667				0.385351	0.0476922	0.654138
	502.8	8.38				0.385092	0.047692	0.654138
	503	8.38333				0.384829	0.0475357	0.654137
	503.2	8.38667				0.384633	0.0475341	0.653869
	503.4	8.39				0.384624	0.0473619	0.653868
	503.6	8.39333				0.384377	0.0473158	0.653807
	503.8	8.39667				0.383979	0.0473158	0.653806
	504	8.4				0.383896	0.0473158	0.65357
	504.2	8.40333				0.383805	0.0472893	0.65357
	504.4	8.40667				0.383795	0.0472444	0.653398
	504.6	8.41				0.383794	0.0472444	0.653398
	504.8	8.41333				0.383759	0.0471561	0.653212
	505	8.41667				0.383523	0.0471538	0.653135
	505.2	8.42				0.383407	0.0471537	0.653135
	505.4	8.42333				0.383142	0.0471535	0.653059
	505.6	8.42667				0.383091	0.0471535	0.652801
	505.8	8.43				0.382792	0.0471531	0.652508
	506	8.43333				0.382616	0.0470241	0.652068
	506.2	8.43667				0.382615	0.047024	0.65195
	506.4	8.44				0.382387	0.0469984	0.65195
	506.6	8.44333				0.382114	0.046922	0.651888
	506.8	8.44667				0.381835	0.0466891	0.651747
	507	8.45				0.38165	0.0465749	0.651575
	507.2	8.45333				0.381561	0.0464024	0.651575
	507.4	8.45667				0.381484	0.0463571	0.651575
	507.6	8.46				0.381479	0.0463565	0.651401
	507.8	8.46333				0.381377	0.0463565	0.651127
	508	8.46667				0.381282	0.0463565	0.651127
	508.2	8.47				0.380937	0.0463548	0.651038
	508.4	8.47333				0.380779	0.0461825	0.650864
	508.6	8.47667				0.379986	0.0461702	0.650864
	508.8	8.48				0.379821	0.0461702	0.650864
	509	8.48333				0.379725	0.0461699	0.650718
	509.2	8.48667				0.379361	0.0461694	0.650658
	509.4	8.49				0.378939	0.0461088	0.650654
	509.6	8.49333				0.378874	0.0461088	0.650273
	509.8	8.49667				0.378648	0.0461082	0.650074
	510	8.5				0.378525	0.0460825	0.650074
	510.2	8.50333				0.378072	0.0460825	0.649682
	510.4	8.50667				0.377886	0.0459055	0.649553
	510.6	8.51				0.37784	0.0457268	0.649477
	510.8	8.51333				0.377571	0.0456395	0.649155
	511	8.51667				0.377439	0.0455947	0.649155
	511.2	8.52				0.377032	0.0455747	0.649055
	511.4	8.52333				0.377025	0.0455747	0.648905
	511.6	8.52667				0.377024	0.045488	0.648755
	511.8	8.53				0.376763	0.045488	0.648663
	512	8.53333				0.37633	0.0453965	0.64866
	512.2	8.53667				0.376144	0.0452849	0.648483
	512.4	8.54				0.375554	0.0452849	0.648482
	512.6	8.54333				0.375384	0.0451359	0.648405
	512.8	8.54667				0.375217	0.0451359	0.648306
	513	8.55				0.374913	0.0450068	0.648245
	513.2	8.55333				0.374626	0.0448342	0.648072
	513.4	8.55667				0.374561	0.0448342	0.647867
	513.6	8.56				0.374497	0.0448342	0.647866
	513.8	8.56333				0.374091	0.0448342	0.647668
	514	8.56667				0.373862	0.0448342	0.647668
	514.2	8.57				0.373857	0.0448342	0.647663
	514.4	8.57333				0.373696	0.0448341	0.647564
	514.6	8.57667				0.373417	0.0447731	0.647563
	514.8	8.58				0.373415	0.044773	0.646987
	515	8.58333				0.373412	0.0446361	0.64691
	515.2	8.58667				0.373386	0.0444637	0.646901
	515.4	8.59				0.373269	0.0444637	0.646825
	515.6	8.59333				0.373109	0.0442916	0.646823
	515.8	8.59667				0.373034	0.0442916	0.646823
	516	8.6				0.373032	0.0439752	0.646745
	516.2	8.60333				0.372994	0.0438756	0.646733
	516.4	8.60667				0.372918	0.0438756	0.646643
	516.6	8.61				0.372651	0.0437889	0.646643
	516.8	8.61333				0.372574	0.0437889	0.64664
	517	8.61667				0.372522	0.0436599	0.646519
	517.2	8.62				0.372057	0.0436599	0.646148
	517.4	8.62333				0.371757	0.0436595	0.645774
	517.6	8.62667				0.371448	0.0436594	0.645325
	517.8	8.63				0.371275	0.0436592	0.645067
	518	8.63333				0.371188	0.043659	0.64499
	518.2	8.63667				0.371185	0.0436583	0.644978
	518.4	8.64				0.370955	0.0433565	0.644978
	518.6	8.64333				0.370904	0.043175	0.644796
	518.8	8.64667				0.370858	0.043175	0.644796
	519	8.65				0.370676	0.0430889	0.644708
	519.2	8.65333				0.370532	0.0430013	0.644708
	519.4	8.65667				0.370483	0.0430013	0.644708
	519.6	8.66				0.370483	0.0429565	0.64465
	519.8	8.66333				0.370406	0.0429565	0.644646
	520	8.66667				0.370255	0.042931	0.64462
	520.2	8.67				0.369992	0.0429308	0.64462
	520.4	8.67333				0.369584	0.0428279	0.644257
	520.6	8.67667				0.369529	0.0428279	0.644154
	520.8	8.68				0.369506	0.0427371	0.644154
	521	8.68333				0.369241	0.0427335	0.644128
	521.2	8.68667				0.369075	0.0427334	0.644025
	521.4	8.69				0.369014	0.0427328	0.643925
	521.6	8.69333				0.368965	0.0426213	0.643912
	521.8	8.69667				0.368784	0.0424907	0.643781
	522	8.7				0.36863	0.0423399	0.643439
	522.2	8.70333				0.368513	0.0423398	0.643378
	522.4	8.70667				0.368251	0.0422405	0.643378
	522.6	8.71				0.368186	0.0422388	0.643378
	522.8	8.71333				0.368038	0.0421939	0.643378
	523	8.71667				0.367972	0.0421036	0.643215
	523.2	8.72				0.367972	0.0419685	0.643086
	523.4	8.72333				0.367752	0.0419427	0.643082
	523.6	8.72667				0.367471	0.0419427	0.642953
	523.8	8.73				0.367281	0.0419427	0.642853
	524	8.73333				0.36707	0.0419421	0.642753
	524.2	8.73667				0.366955	0.0418536	0.642753
	524.4	8.74				0.366856	0.0416724	0.642575
	524.6	8.74333				0.366741	0.0416719	0.642514
	524.8	8.74667				0.366507	0.0414998	0.642389
	525	8.75				0.366143	0.0414113	0.642268
	525.2	8.75333				0.366142	0.0414113	0.642268
	525.4	8.75667				0.36596	0.0414113	0.642197
	525.6	8.76				0.365743	0.0413235	0.642196
	525.8	8.76333				0.365536	0.0413229	0.642116
	526	8.76667				0.36551	0.0412623	0.641941
	526.2	8.77				0.365363	0.0412621	0.64185
	526.4	8.77333				0.365098	0.0411857	0.641806
	526.6	8.77667				0.364887	0.0411855	0.641805
	526.8	8.78				0.364875	0.0411855	0.641804
	527	8.78333				0.364849	0.041097	0.641643
	527.2	8.78667				0.364548	0.041097	0.641643
	527.4	8.79				0.364329	0.041097	0.641581
	527.6	8.79333				0.363897	0.041097	0.641313
	527.8	8.79667				0.363697	0.0410962	0.641049
	528	8.8				0.363575	0.0410961	0.640877
	528.2	8.80333				0.363502	0.0410839	0.640693
	528.4	8.80667				0.363474	0.0410838	0.640693
	528.6	8.81				0.363289	0.0410838	0.64059
	528.8	8.81333				0.363113	0.0410832	0.640341
	529	8.81667				0.363036	0.040902	0.64034
	529.2	8.82				0.362981	0.0409017	0.640159
	529.4	8.82333				0.362786	0.0408113	0.639987
	529.6	8.82667				0.362786	0.0405628	0.639832
	529.8	8.83				0.362649	0.0405628	0.639831
	530	8.83333				0.362641	0.0405622	0.639702
	530.2	8.83667				0.362265	0.0404714	0.639625
	530.4	8.84				0.36209	0.0403844	0.639552
	530.6	8.84333				0.362025	0.0403844	0.639476
	530.8	8.84667				0.361986	0.0403844	0.639475
	531	8.85				0.361915	0.0403081	0.639463
	531.2	8.85333				0.361457	0.0403077	0.639463
	531.4	8.85667				0.360954	0.040126	0.639463
	531.6	8.86				0.360906	0.0401221	0.639402
	531.8	8.86333				0.360819	0.0401221	0.639402
	532	8.86667				0.360413	0.0401213	0.63923
	532.2	8.87				0.360342	0.0401206	0.639229
	532.4	8.87333				0.360061	0.0399558	0.639169
	532.6	8.87667				0.359668	0.0399546	0.638868
	532.8	8.88				0.359567	0.0399546	0.638868
	533	8.88333				0.359566	0.0399546	0.638768
	533.2	8.88667				0.35933	0.0399425	0.638767
	533.4	8.89				0.359223	0.0399424	0.638767
	533.6	8.89333				0.35909	0.0398535	0.638634
	533.8	8.89667				0.358856	0.039841	0.638634
	534	8.9				0.358839	0.039841	0.638634
	534.2	8.90333				0.358618	0.039841	0.638542
	534.4	8.90667				0.358558	0.0397496	0.638542
	534.6	8.91				0.358416	0.0397496	0.638542
	534.8	8.91333				0.358249	0.039689	0.6384
	535	8.91667				0.35797	0.0396023	0.6384
	535.2	8.92				0.357908	0.0395029	0.6384
	535.4	8.92333				0.357751	0.0395029	0.638193
	535.6	8.92667				0.357695	0.0395017	0.638193
	535.8	8.93				0.357624	0.0395017	0.638021
	536	8.93333				0.357598	0.0395017	0.63784
	536.2	8.93667				0.357511	0.0395011	0.637839
	536.4	8.94				0.357409	0.0395008	0.637612
	536.6	8.94333				0.356908	0.0394998	0.637551
	536.8	8.94667				0.356574	0.0394996	0.637548
	537	8.95				0.356487	0.0394996	0.637457
	537.2	8.95333				0.356487	0.039345	0.637294
	537.4	8.95667				0.356306	0.0393445	0.63699
	537.6	8.96				0.3562	0.0393445	0.636817
	537.8	8.96333				0.35574	0.039256	0.636817
	538	8.96667				0.355704	0.0392559	0.636669
	538.2	8.97				0.355614	0.0392557	0.636669
	538.4	8.97333				0.355613	0.0391677	0.63664
	538.6	8.97667				0.355611	0.0391676	0.636614
	538.8	8.98				0.35537	0.0391676	0.636614
	539	8.98333				0.355322	0.0388961	0.636382
	539.2	8.98667				0.354912	0.0388961	0.636337
	539.4	8.99				0.354911	0.0388961	0.636337
	539.6	8.99333				0.354687	0.0388392	0.63631
	539.8	8.99667				0.354687	0.0388389	0.636181
	540	9				0.354308	0.0388389	0.636181
	540.2	9.00333				0.354182	0.0385965	0.636181
	540.4	9.00667				0.35399	0.038219	0.635879
	540.6	9.01				0.353962	0.0382188	0.635659
	540.8	9.01333				0.353962	0.0382182	0.635659
	541	9.01667				0.353771	0.0380461	0.635452
	541.2	9.02				0.353745	0.0380452	0.635448
	541.4	9.02333				0.353658	0.0380449	0.635448
	541.6	9.02667				0.353482	0.0379564	0.635448
	541.8	9.03				0.353481	0.0379564	0.635359
	542	9.03333				0.353416	0.0377752	0.635359
	542.2	9.03667				0.353375	0.0377301	0.63521
	542.4	9.04				0.353177	0.03773	0.635013
	542.6	9.04333				0.353158	0.0377298	0.634924
	542.8	9.04667				0.353155	0.0377296	0.634719
	543	9.05				0.353139	0.0377296	0.634718
	543.2	9.05333				0.352834	0.0377294	0.634618
	543.4	9.05667				0.352701	0.0376809	0.634347
	543.6	9.06				0.352357	0.0376809	0.634256
	543.8	9.06333				0.35228	0.0376809	0.634157
	544	9.06667				0.351931	0.0376808	0.634095
	544.2	9.07				0.351913	0.0376802	0.633913
	544.4	9.07333				0.351894	0.037499	0.633913
	544.6	9.07667				0.351836	0.037499	0.633732
	544.8	9.08				0.351645	0.0374986	0.633732
	545	9.08333				0.351424	0.0374731	0.633731
	545.2	9.08667				0.351072	0.0374731	0.633643
	545.4	9.09				0.350929	0.0374731	0.633643
	545.6	9.09333				0.350798	0.0374476	0.633642
	545.8	9.09667				0.350768	0.0374354	0.633581
	546	9.1				0.350517	0.0373467	0.633409
	546.2	9.10333				0.350328	0.0373467	0.633409
	546.4	9.10667				0.350146	0.0373462	0.633176
	546.6	9.11				0.349607	0.037346	0.633075
	546.8	9.11333				0.349377	0.037346	0.63305
	547	9.11667				0.349376	0.0372345	0.63295
	547.2	9.12				0.349375	0.0372345	0.632949
	547.4	9.12333				0.349374	0.0368597	0.63286
	547.6	9.12667				0.349365	0.0368592	0.632679
	547.8	9.13				0.348843	0.0367561	0.632446
	548	9.13333				0.34881	0.0366955	0.632283
	548.2	9.13667				0.348538	0.0366955	0.632193
	548.4	9.14				0.348452	0.036607	0.631935
	548.6	9.14333				0.348451	0.0365166	0.631934
	548.8	9.14667				0.348089	0.0364911	0.631933
	549	9.15				0.34786	0.0363621	0.631844
	549.2	9.15333				0.347799	0.0362267	0.63183
	549.4	9.15667				0.347648	0.0362266	0.63152
	549.6	9.16				0.347319	0.0361817	0.631315
	549.8	9.16333				0.34709	0.0361817	0.631133
	550	9.16667				0.346976	0.0360951	0.631129
	550.2	9.17				0.346775	0.0360936	0.631129
	550.4	9.17333				0.346558	0.0360933	0.631127
	550.6	9.17667				0.346468	0.0360067	0.63104
	550.8	9.18				0.346468	0.0359618	0.630694
	551	9.18333				0.346422	0.0359617	0.630588
	551.2	9.18667				0.34642	0.0359617	0.630273
	551.4	9.19				0.346394	0.0359617	0.630247
	551.6	9.19333				0.346392	0.0358751	0.630242
	551.8	9.19667				0.34628	0.0358748	0.630113
	552	9.2				0.346188	0.0358748	0.630056
	552.2	9.20333				0.346176	0.0358748	0.630056
	552.4	9.20667				0.345893	0.0358748	0.630055
	552.6	9.21				0.345802	0.0358299	0.630055
	552.8	9.21333				0.345597	0.0358298	0.629995
	553	9.21667				0.345368	0.0357432	0.629904
	553.2	9.22				0.345368	0.0357429	0.629903
	553.4	9.22333				0.345309	0.0357429	0.629686
	553.6	9.22667				0.344889	0.0357427	0.629682
	553.8	9.23				0.344717	0.0357427	0.62967
	554	9.23333				0.344614	0.0357427	0.629581
	554.2	9.23667				0.344614	0.0357427	0.62942
	554.4	9.24				0.344612	0.0355101	0.629319
	554.6	9.24333				0.344608	0.0355097	0.629319
	554.8	9.24667				0.344607	0.0355095	0.629189
	555	9.25				0.344438	0.0355095	0.628962
	555.2	9.25333				0.344145	0.0355088	0.628961
	555.4	9.25667				0.344135	0.0355088	0.628871
	555.6	9.26				0.343815	0.0354199	0.62887
	555.8	9.26333				0.343581	0.0354199	0.628845
	556	9.26667				0.343218	0.0354199	0.62884
	556.2	9.27				0.343218	0.0353205	0.62871
	556.4	9.27333				0.343116	0.035232	0.62871
	556.6	9.27667				0.342767	0.035232	0.628649
	556.8	9.28				0.342276	0.035232	0.628604
	557	9.28333				0.342275	0.035232	0.628604
	557.2	9.28667				0.342275	0.0351326	0.628602
	557.4	9.29				0.342016	0.035132	0.628531
	557.6	9.29333				0.341929	0.0351308	0.62823
	557.8	9.29667				0.341929	0.0351302	0.62823
	558	9.3				0.341928	0.0348199	0.628139
	558.2	9.30333				0.341645	0.0348199	0.628138
	558.4	9.30667				0.341644	0.0348199	0.628049
	558.6	9.31				0.341446	0.0348199	0.628049
	558.8	9.31333				0.341346	0.0346678	0.628049
	559	9.31667				0.341243	0.0346544	0.628049
	559.2	9.32				0.341243	0.0346544	0.627946
	559.4	9.32333				0.341166	0.0346544	0.627847
	559.6	9.32667				0.341166	0.0345779	0.627622
	559.8	9.33				0.341165	0.0345775	0.627621
	560	9.33333				0.340988	0.0345768	0.627427
	560.2	9.33667				0.340884	0.0345162	0.627423
	560.4	9.34				0.340872	0.0345162	0.627306
	560.6	9.34333				0.340711	0.0345162	0.627132
	560.8	9.34667				0.340673	0.0343349	0.627033
	561	9.35				0.340586	0.0343349	0.626884
	561.2	9.35333				0.340582	0.0343349	0.626755
	561.4	9.35667				0.340582	0.0343337	0.626755
	561.6	9.36				0.340135	0.0343325	0.626755
	561.8	9.36333				0.339872	0.0342034	0.626743
	562	9.36667				0.339704	0.0342034	0.62651
	562.2	9.37				0.339668	0.0342026	0.626498
	562.4	9.37333				0.339312	0.0342024	0.626409
	562.6	9.37667				0.339311	0.0342024	0.626308
	562.8	9.38				0.339235	0.0342024	0.62606
	563	9.38333				0.339046	0.0342022	0.625888
	563.2	9.38667				0.339018	0.0342022	0.625888
	563.4	9.39				0.338863	0.0340301	0.62575
	563.6	9.39333				0.338856	0.0340301	0.625749
	563.8	9.39667				0.338359	0.0339307	0.625487
	564	9.4				0.338054	0.0339307	0.625486
	564.2	9.40333				0.337869	0.0339307	0.625314
	564.4	9.40667				0.337411	0.0339306	0.625211
	564.6	9.41				0.337378	0.0339306	0.625211
	564.8	9.41333				0.337104	0.0339305	0.625106
	565	9.41667				0.337004	0.0337492	0.624889
	565.2	9.42				0.337004	0.0336462	0.62476
	565.4	9.42333				0.336905	0.0336462	0.624586
	565.6	9.42667				0.336633	0.0336454	0.624414
	565.8	9.43				0.336633	0.0336453	0.624217
	566	9.43333				0.336434	0.0335459	0.624
	566.2	9.43667				0.336341	0.0335455	0.624
	566.4	9.44				0.336142	0.0335448	0.623828
	566.6	9.44333				0.335999	0.0335448	0.623827
	566.8	9.44667				0.335817	0.0335445	0.623827
	567	9.45				0.335795	0.0335445	0.623639
	567.2	9.45333				0.335634	0.0335324	0.623367
	567.4	9.45667				0.335506	0.0335321	0.623367
	567.6	9.46				0.335376	0.0335321	0.623367
	567.8	9.46333				0.335076	0.0335321	0.623194
	568	9.46667				0.334797	0.0335321	0.623022
	568.2	9.47				0.334736	0.03336	0.623022
	568.4	9.47333				0.334594	0.0333598	0.622889
	568.6	9.47667				0.334533	0.0333598	0.622509
	568.8	9.48				0.334421	0.0332301	0.622509
	569	9.48333				0.334344	0.033101	0.622505
	569.2	9.48667				0.333973	0.0330525	0.622429
	569.4	9.49				0.333858	0.0330525	0.622323
	569.6	9.49333				0.333845	0.0330524	0.62232
	569.8	9.49667				0.333756	0.0330524	0.62232
	570	9.5				0.333756	0.033052	0.622275
	570.2	9.50333				0.333713	0.033052	0.622275
	570.4	9.50667				0.333557	0.0329308	0.622214
	570.6	9.51				0.333555	0.0329306	0.622024
	570.8	9.51333				0.333555	0.0329306	0.622024
	571	9.51667				0.333428	0.0329304	0.62202
	571.2	9.52				0.333234	0.0327486	0.622008
	571.4	9.52333				0.333233	0.0327486	0.621714
	571.6	9.52667				0.332977	0.032688	0.621532
	571.8	9.53				0.332849	0.032688	0.621372
	572	9.53333				0.332824	0.032688	0.621243
	572.2	9.53667				0.332689	0.0326879	0.621243
	572.4	9.54				0.332478	0.0326879	0.621157
	572.6	9.54333				0.332435	0.0326002	0.621066
	572.8	9.54667				0.33237	0.0326002	0.620933
	573	9.55				0.332106	0.0326002	0.620919
	573.2	9.55333				0.331982	0.0325396	0.620919
	573.4	9.55667				0.331922	0.0325393	0.620919
	573.6	9.56				0.33192	0.0325387	0.620789
	573.8	9.56333				0.331696	0.0324939	0.620789
	574	9.56667				0.331688	0.0324934	0.620789
	574.2	9.57				0.331515	0.0324934	0.620702
	574.4	9.57333				0.331339	0.0324934	0.620702
	574.6	9.57667				0.331121	0.0324934	0.620702
	574.8	9.58				0.330991	0.032403	0.620613
	575	9.58333				0.330823	0.0324028	0.620362
	575.2	9.58667				0.330737	0.0324028	0.620233
	575.4	9.59				0.330725	0.0324028	0.620141
	575.6	9.59333				0.330634	0.0324028	0.619887
	575.8	9.59667				0.330513	0.0323264	0.619787
	576	9.6				0.330321	0.0323264	0.619786
	576.2	9.60333				0.330079	0.0323264	0.619786
	576.4	9.60667				0.329964	0.0322816	0.619757
	576.6	9.61				0.329933	0.0322816	0.619657
	576.8	9.61333				0.329619	0.032281	0.619476
	577	9.61667				0.329504	0.032281	0.619473
	577.2	9.62				0.329489	0.0322806	0.619338
	577.4	9.62333				0.329316	0.0322357	0.619247
	577.6	9.62667				0.329131	0.0322357	0.619247
	577.8	9.63				0.328769	0.0322236	0.619147
	578	9.63333				0.328679	0.0320945	0.619147
	578.2	9.63667				0.328407	0.0320945	0.618966
	578.4	9.64				0.328317	0.0319218	0.618762
	578.6	9.64333				0.328317	0.0319218	0.618762
	578.8	9.64667				0.328045	0.0319218	0.618762
	579	9.65				0.327847	0.0319211	0.618684
	579.2	9.65333				0.327846	0.0319211	0.618671
	579.4	9.65667				0.327658	0.0317491	0.618611
	579.6	9.66				0.327548	0.0317491	0.618611
	579.8	9.66333				0.327428	0.0316606	0.618611
	580	9.66667				0.32742	0.0316606	0.61852
	580.2	9.67				0.32742	0.0316606	0.61852
	580.4	9.67333				0.327238	0.0316606	0.618444
	580.6	9.67667				0.327238	0.0316351	0.618314
	580.8	9.68				0.327234	0.0315624	0.618313
	581	9.68333				0.327149	0.0315624	0.618268
	581.2	9.68667				0.32704	0.0314722	0.618268
	581.4	9.69				0.326923	0.0314459	0.618264
	581.6	9.69333				0.326922	0.0314459	0.618263
	581.8	9.69667				0.32684	0.0314459	0.618134
	582	9.7				0.326591	0.0313695	0.618057
	582.2	9.70333				0.326413	0.0313695	0.617997
	582.4	9.70667				0.326278	0.0313247	0.617883
	582.6	9.71				0.326188	0.0313246	0.617697
	582.8	9.71333				0.326187	0.0313246	0.617383
	583	9.71667				0.325999	0.0313246	0.617294
	583.2	9.72				0.325817	0.0313246	0.617204
	583.4	9.72333				0.325729	0.0313246	0.617204
	583.6	9.72667				0.325729	0.0313125	0.617204
	583.8	9.73				0.325617	0.0313125	0.617204
	584	9.73333				0.325615	0.0313088	0.617113
	584.2	9.73667				0.325472	0.0312834	0.617111
	584.4	9.74				0.325376	0.0312834	0.616939
	584.6	9.74333				0.32516	0.0312834	0.61681
	584.8	9.74667				0.325062	0.0312834	0.6166
	585	9.75				0.324891	0.0312834	0.616512
	585.2	9.75333				0.32477	0.031207	0.616435
	585.4	9.75667				0.324598	0.0310256	0.616435
	585.6	9.76				0.324421	0.0310256	0.616434
	585.8	9.76333				0.324421	0.0310256	0.616434
	586	9.76667				0.324421	0.0310256	0.616408
	586.2	9.77				0.324291	0.0310254	0.616099
	586.4	9.77333				0.324291	0.0310254	0.61601
	586.6	9.77667				0.324291	0.0309646	0.61601
	586.8	9.78				0.32429	0.0309643	0.615923
	587	9.78333				0.324064	0.0309639	0.615718
	587.2	9.78667				0.324063	0.0309639	0.615718
	587.4	9.79				0.323882	0.0309602	0.615404
	587.6	9.79333				0.323848	0.0309601	0.615238
	587.8	9.79667				0.323465	0.0309601	0.615108
	588	9.8				0.323363	0.0309601	0.615107
	588.2	9.80333				0.323313	0.0309598	0.614931
	588.4	9.80667				0.323076	0.0308308	0.614832
	588.6	9.81				0.322757	0.0308302	0.614832
	588.8	9.81333				0.32238	0.0308301	0.614832
	589	9.81667				0.322223	0.0308299	0.614831
	589.2	9.82				0.32222	0.0306555	0.614831
	589.4	9.82333				0.32222	0.0306555	0.61483
	589.6	9.82667				0.322063	0.0305561	0.61465
	589.8	9.83				0.322025	0.0305561	0.614649
	590	9.83333				0.321877	0.0304694	0.61455
	590.2	9.83667				0.321819	0.0304692	0.614306
	590.4	9.84				0.321605	0.0303693	0.614108
	590.6	9.84333				0.321473	0.0303693	0.614107
	590.8	9.84667				0.321399	0.0303087	0.614107
	591	9.85				0.321236	0.0303087	0.614017
	591.2	9.85333				0.32107	0.0303082	0.614017
	591.4	9.85667				0.320893	0.0303082	0.613845
	591.6	9.86				0.320743	0.0303075	0.613845
	591.8	9.86333				0.320571	0.0303075	0.613831
	592	9.86667				0.320375	0.0302954	0.613806
	592.2	9.87				0.320291	0.0302954	0.613805
	592.4	9.87333				0.320186	0.0302954	0.613802
	592.6	9.87667				0.320181	0.030135	0.613802
	592.8	9.88				0.32006	0.0301314	0.613802
	593	9.88333				0.319854	0.0301191	0.613802
	593.2	9.88667				0.319826	0.0300585	0.613621
	593.4	9.89				0.319554	0.0300585	0.61356
	593.6	9.89333				0.319466	0.0300585	0.613341
	593.8	9.89667				0.319443	0.0300585	0.613341
	594	9.9				0.319284	0.0300585	0.613261
	594.2	9.90333				0.319086	0.0300585	0.613216
	594.4	9.90667				0.319086	0.0300585	0.613216
	594.6	9.91				0.319083	0.0299294	0.612899
	594.8	9.91333				0.318922	0.0297628	0.612718
	595	9.91667				0.318921	0.0296186	0.612717
	595.2	9.92				0.318822	0.0295738	0.61264
	595.4	9.92333				0.318818	0.0294011	0.612639
	595.6	9.92667				0.318688	0.029272	0.612638
	595.8	9.93				0.31843	0.029272	0.612577
	596	9.93333				0.318069	0.0292714	0.612501
	596.2	9.93667				0.318067	0.0292712	0.612319
	596.4	9.94				0.31792	0.0291422	0.61219
	596.6	9.94333				0.317715	0.0290813	0.612109
	596.8	9.94667				0.317702	0.0290813	0.611933
	597	9.95				0.317537	0.0290813	0.611761
	597.2	9.95333				0.317404	0.029081	0.611761
	597.4	9.95667				0.317268	0.029081	0.61176
	597.6	9.96				0.317074	0.029081	0.611712
	597.8	9.96333				0.316933	0.029081	0.611711
	598	9.96667				0.316932	0.0290804	0.611574
	598.2	9.97				0.316704	0.028908	0.611356
	598.4	9.97333				0.316529	0.0288632	0.611355
	598.6	9.97667				0.316529	0.0288632	0.611353
	598.8	9.98				0.316356	0.0288632	0.611142
	599	9.98333				0.316343	0.028863	0.610965
	599.2	9.98667				0.316268	0.0288593	0.610965
	599.4	9.99				0.316267	0.0288593	0.610701
	599.6	9.99333				0.316049	0.0286768	0.610614
	599.8	9.99667				0.315816	0.0286768	0.610614
	600	10				0.315786	0.0286762	0.610538
	600.2	10.0033				0.315758	0.0286762	0.610537
	600.4	10.0067				0.315713	0.0286641	0.610537
	600.6	10.01				0.315672	0.0286641	0.610356
	600.8	10.0133				0.315266	0.0284872	0.610331
	601	10.0167				0.315266	0.0284872	0.610329
	601.2	10.02				0.315266	0.0284872	0.610329
	601.4	10.0233				0.315136	0.0284866	0.610316
	601.6	10.0267				0.315136	0.028426	0.61019
	601.8	10.03				0.315134	0.0283263	0.610076
	602	10.0333				0.314955	0.0283263	0.610074
	602.2	10.0367				0.314793	0.0283262	0.610029
	602.4	10.04				0.314742	0.0283254	0.610029
	602.6	10.0433				0.314598	0.0283254	0.610029
	602.8	10.0467				0.314594	0.0283254	0.610029
	603	10.05				0.314377	0.0283254	0.609832
	603.2	10.0533				0.314371	0.0282383	0.609819
	603.4	10.0567				0.314035	0.0282383	0.60963
	603.6	10.06				0.313915	0.0282376	0.609448
	603.8	10.0633				0.313542	0.0282376	0.609447
	604	10.0667				0.313341	0.0282376	0.609446
	604.2	10.07				0.31326	0.0282376	0.609446
	604.4	10.0733				0.313251	0.0282376	0.609445
	604.6	10.0767				0.312871	0.0282376	0.609441
	604.8	10.08				0.312749	0.0282218	0.609441
	605	10.0833				0.312449	0.0281455	0.609354
	605.2	10.0867				0.31226	0.0281453	0.609354
	605.4	10.09				0.312173	0.0281173	0.609199
	605.6	10.0933				0.312157	0.0281173	0.608738
	605.8	10.0967				0.312157	0.0281173	0.608737
	606	10.1				0.311959	0.0281172	0.608737
	606.2	10.1033				0.311959	0.0280175	0.608737
	606.4	10.1067				0.311812	0.0280175	0.608737
	606.6	10.11				0.31152	0.0280174	0.608636
	606.8	10.1133				0.311414	0.0280172	0.608636
	607	10.1167				0.311295	0.0280172	0.608549
	607.2	10.12				0.311283	0.0280172	0.608368
	607.4	10.1233				0.311057	0.0278449	0.608268
	607.6	10.1267				0.310984	0.0278449	0.608181
	607.8	10.13				0.310808	0.0278412	0.60812
	608	10.1333				0.310546	0.0278412	0.60812
	608.2	10.1367				0.310458	0.0277964	0.60812
	608.4	10.14				0.310457	0.0277964	0.608118
	608.6	10.1433				0.310457	0.0277964	0.608117
	608.8	10.1467				0.310348	0.0277964	0.608117
	609	10.15				0.310304	0.0277964	0.608117
	609.2	10.1533				0.310275	0.0277964	0.608116
	609.4	10.1567				0.31015	0.0277961	0.608026
	609.6	10.16				0.31015	0.027796	0.607965
	609.8	10.1633				0.310149	0.0277706	0.607951
	610	10.1667				0.309986	0.0277706	0.607951
	610.2	10.17				0.309985	0.0277706	0.607874
	610.4	10.1733				0.309896	0.02777	0.607874
	610.6	10.1767				0.309896	0.0277696	0.607626
	610.8	10.18				0.309809	0.0277659	0.607525
	611	10.1833				0.30956	0.0277659	0.607525
	611.2	10.1867				0.309468	0.0277659	0.607333
	611.4	10.19				0.309238	0.0277659	0.607333
	611.6	10.1933				0.308964	0.0277657	0.607333
	611.8	10.1967				0.308963	0.0277657	0.607333
	612	10.2				0.308963	0.0277657	0.607245
	612.2	10.2033				0.308834	0.0277657	0.607245
	612.4	10.2067				0.30882	0.0277657	0.607157
	612.6	10.21				0.308606	0.0276755	0.607057
	612.8	10.2133				0.308115	0.0276751	0.607053
	613	10.2167				0.307923	0.027675	0.606867
	613.2	10.22				0.307834	0.0276747	0.606669
	613.4	10.2233				0.307773	0.0276747	0.606592
	613.6	10.2267				0.307769	0.0276747	0.606406
	613.8	10.23				0.307768	0.0276747	0.606406
	614	10.2333				0.307668	0.0276747	0.606406
	614.2	10.2367				0.307546	0.0274934	0.606406
	614.4	10.24				0.307408	0.0274328	0.606231
	614.6	10.2433				0.307279	0.0274328	0.606231
	614.8	10.2467				0.307278	0.0273038	0.606055
	615	10.25				0.307131	0.0273038	0.605965
	615.2	10.2533				0.306891	0.0273038	0.605684
	615.4	10.2567				0.306871	0.0273038	0.605608
	615.6	10.26				0.306871	0.0273036	0.605518
	615.8	10.2633				0.306444	0.0273023	0.605518
	616	10.2667				0.306362	0.0273023	0.605492
	616.2	10.27				0.306252	0.0273015	0.605477
	616.4	10.2733				0.306065	0.0273015	0.605477
	616.6	10.2767				0.306064	0.0273015	0.605477
	616.8	10.28				0.305712	0.0273015	0.605415
	617	10.2833				0.305711	0.0273015	0.605415
	617.2	10.2867				0.305709	0.0273015	0.605326
	617.4	10.29				0.305706	0.0273015	0.605301
	617.6	10.2933				0.305704	0.0273003	0.605301
	617.8	10.2967				0.305461	0.0273	0.60521
	618	10.3				0.305286	0.0273	0.605122
	618.2	10.3033				0.305286	0.0272109	0.605121
	618.4	10.3067				0.305102	0.0272109	0.605076
	618.6	10.31				0.304689	0.0272055	0.605075
	618.8	10.3133				0.304489	0.0272055	0.605015
	619	10.3167				0.30444	0.0271931	0.604732
	619.2	10.32				0.304425	0.0271931	0.604687
	619.4	10.3233				0.304336	0.0271916	0.604558
	619.6	10.3267				0.304336	0.0271916	0.604282
	619.8	10.33				0.303987	0.0271047	0.60422
	620	10.3333				0.30394	0.0271042	0.60422
	620.2	10.3367				0.303868	0.0271042	0.604159
	620.4	10.34				0.303867	0.0269229	0.604159
	620.6	10.3433				0.303777	0.0267508	0.604159
	620.8	10.3467				0.303749	0.0267508	0.603983
	621	10.35				0.303487	0.0267508	0.603983
	621.2	10.3533				0.303257	0.0266641	0.603979
	621.4	10.3567				0.303102	0.026664	0.603835
	621.6	10.36				0.302621	0.0266638	0.60383
	621.8	10.3633				0.302506	0.0266638	0.60383
	622	10.3667				0.302417	0.0266638	0.6034
	622.2	10.37				0.30241	0.0266638	0.6034
	622.4	10.3733				0.302379	0.0266638	0.603253
	622.6	10.3767				0.301939	0.0266638	0.603116
	622.8	10.38				0.301788	0.0266638	0.603116
	623	10.3833				0.301698	0.0266638	0.603115
	623.2	10.3867				0.301344	0.0266638	0.603111
	623.4	10.39				0.301172	0.0265341	0.603111
	623.6	10.3933				0.301065	0.0265341	0.603111
	623.8	10.3967				0.300719	0.0265341	0.603085
	624	10.4				0.300504	0.0264456	0.602996
	624.2	10.4033				0.300403	0.0264456	0.602919
	624.4	10.4067				0.300314	0.0264335	0.602919
	624.6	10.41				0.300313	0.0264335	0.602827
	624.8	10.4133				0.300209	0.0263432	0.602827
	625	10.4167				0.300209	0.0263432	0.602766
	625.2	10.42				0.300208	0.0263431	0.602766
	625.4	10.4233				0.300204	0.0263431	0.602766
	625.6	10.4267				0.300204	0.0263431	0.602765
	625.8	10.43				0.300028	0.0263431	0.602665
	626	10.4333				0.300025	0.0263425	0.602589
	626.2	10.4367				0.29984	0.0263425	0.602589
	626.4	10.44				0.299675	0.0262819	0.602587
	626.6	10.4433				0.299515	0.0262817	0.602445
	626.8	10.4467				0.299426	0.0261915	0.602355
	627	10.45				0.299425	0.0261915	0.602354
	627.2	10.4533				0.299025	0.0261915	0.602354
	627.4	10.4567				0.29885	0.0261915	0.602354
	627.6	10.46				0.29885	0.0261915	0.602225
	627.8	10.4633				0.298709	0.0261915	0.602096
	628	10.4667				0.298501	0.0261915	0.602096
	628.2	10.47				0.298501	0.0261048	0.601917
	628.4	10.4733				0.298475	0.026104	0.601917
	628.6	10.4767				0.298474	0.026104	0.601917
	628.8	10.48				0.298118	0.026104	0.601917
	629	10.4833				0.297937	0.026104	0.601916
	629.2	10.4867				0.297859	0.0259228	0.601838
	629.4	10.49				0.297768	0.0259226	0.601675
	629.6	10.4933				0.297674	0.0259226	0.601546
	629.8	10.4967				0.297507	0.0259226	0.601545
	630	10.5				0.297386	0.0257935	0.601457
	630.2	10.5033				0.297294	0.0257814	0.601274
	630.4	10.5067				0.297223	0.0257808	0.601188
	630.6	10.51				0.297222	0.0257807	0.601099
	630.8	10.5133				0.296943	0.0256814	0.601098
	631	10.5167				0.296822	0.0256814	0.601061
	631.2	10.52				0.296748	0.0256812	0.601061
	631.4	10.5233				0.29659	0.0255941	0.601061
	631.6	10.5267				0.296505	0.0255941	0.601059
	631.8	10.53				0.296453	0.0255335	0.600969
	632	10.5333				0.296139	0.0255335	0.600969
	632.2	10.5367				0.295952	0.0255335	0.600821
	632.4	10.54				0.295723	0.0255335	0.600663
	632.6	10.5433				0.295723	0.0255333	0.600406
	632.8	10.5467				0.295372	0.0255331	0.600406
	633	10.55				0.29537	0.0255331	0.6003
	633.2	10.5533				0.295192	0.0255331	0.600274
	633.4	10.5567				0.295006	0.0255331	0.600093
	633.6	10.56				0.294803	0.0254428	0.599907
	633.8	10.5633				0.294726	0.0254426	0.599906
	634	10.5667				0.294726	0.0253125	0.599665
	634.2	10.57				0.294627	0.0253125	0.599665
	634.4	10.5733				0.294279	0.0253125	0.599664
	634.6	10.5767				0.294189	0.0252259	0.599489
	634.8	10.58				0.293654	0.0252258	0.599337
	635	10.5833				0.293576	0.0252258	0.599337
	635.2	10.5867				0.293499	0.0252258	0.599336
	635.4	10.59				0.293498	0.0252004	0.599077
	635.6	10.5933				0.293398	0.0251967	0.598822
	635.8	10.5967				0.293265	0.0251967	0.598715
	636	10.6				0.292848	0.0251967	0.598626
	636.2	10.6033				0.292822	0.0251967	0.598626
	636.4	10.6067				0.292822	0.0251966	0.598496
	636.6	10.61				0.292822	0.0251966	0.598321
	636.8	10.6133				0.292821	0.025193	0.598095
	637	10.6167				0.292468	0.0251166	0.598094
	637.2	10.62				0.292468	0.0248481	0.597922
	637.4	10.6233				0.292276	0.024719	0.597896
	637.6	10.6267				0.292122	0.024719	0.597896
	637.8	10.63				0.292033	0.0246193	0.597809
	638	10.6333				0.291934	0.024529	0.597719
	638.2	10.6367				0.291833	0.0243566	0.597654
	638.4	10.64				0.291737	0.0243566	0.597564
	638.6	10.6433				0.291538	0.0243563	0.597564
	638.8	10.6467				0.291437	0.0243563	0.597563
	639	10.65				0.291255	0.0241902	0.597561
	639.2	10.6533				0.291188	0.0241902	0.597388
	639.4	10.6567				0.290955	0.0241902	0.597388
	639.6	10.66				0.290625	0.0241781	0.597258
	639.8	10.6633				0.290532	0.0241781	0.597158
	640	10.6667				0.290399	0.0241779	0.597059
	640.2	10.67				0.290334	0.0241779	0.597059
	640.4	10.6733				0.29018	0.0239958	0.596965
	640.6	10.6767				0.290118	0.0239956	0.596965
	640.8	10.68				0.29008	0.0239944	0.596965
	641	10.6833				0.290079	0.023918	0.596904
	641.2	10.6867				0.289903	0.023918	0.596775
	641.4	10.69				0.289902	0.023918	0.596594
	641.6	10.6933				0.289898	0.023918	0.596581
	641.8	10.6967				0.289806	0.0237459	0.596444
	642	10.7				0.289805	0.0237457	0.596134
	642.2	10.7033				0.289675	0.0236573	0.59596
	642.4	10.7067				0.289587	0.0236573	0.595935
	642.6	10.71				0.289585	0.0236573	0.595848
	642.8	10.7133				0.289392	0.0235281	0.595848
	643	10.7167				0.289347	0.0235281	0.595771
	643.2	10.72				0.289286	0.0235281	0.595642
	643.4	10.7233				0.288923	0.0234377	0.595511
	643.6	10.7267				0.288744	0.0234255	0.59551
	643.8	10.73				0.288588	0.0233262	0.595509
	644	10.7333				0.288537	0.0233262	0.595509
	644.2	10.7367				0.288537	0.0232102	0.59541
	644.4	10.74				0.288351	0.0232102	0.595409
	644.6	10.7433				0.288104	0.0232099	0.595409
	644.8	10.7467				0.287929	0.0232099	0.595404
	645	10.75				0.287929	0.0231493	0.595313
	645.2	10.7533				0.287929	0.0231491	0.595286
	645.4	10.7567				0.287928	0.0230497	0.595104
	645.6	10.76				0.287916	0.0230497	0.595013
	645.8	10.7633				0.287915	0.023046	0.594923
	646	10.7667				0.287781	0.0230459	0.594923
	646.2	10.77				0.287623	0.0230459	0.59481
	646.4	10.7733				0.28755	0.0230452	0.59481
	646.6	10.7767				0.287351	0.023045	0.594718
	646.8	10.78				0.287262	0.0230447	0.594705
	647	10.7833				0.287261	0.0230447	0.59434
	647.2	10.7867				0.287076	0.0230446	0.59434
	647.4	10.79				0.286989	0.0230446	0.594327
	647.6	10.7933				0.286989	0.0230409	0.594149
	647.8	10.7967				0.286873	0.0230409	0.594089
	648	10.8				0.286857	0.0230409	0.593776
	648.2	10.8033				0.286811	0.0230409	0.593715
	648.4	10.8067				0.286807	0.0230409	0.593714
	648.6	10.81				0.286625	0.0230409	0.593713
	648.8	10.8133				0.286537	0.0230373	0.593462
	649	10.8167				0.286438	0.0230366	0.593435
	649.2	10.82				0.286311	0.0230361	0.593435
	649.4	10.8233				0.286106	0.0230361	0.593342
	649.6	10.8267				0.286045	0.0230361	0.593255
	649.8	10.83				0.285974	0.0230361	0.59321
	650	10.8333				0.285883	0.0230361	0.592984
	650.2	10.8367				0.285797	0.023036	0.592896
	650.4	10.84				0.285789	0.0229597	0.59287
	650.6	10.8433				0.285302	0.0228991	0.592651
	650.8	10.8467				0.285019	0.0228106	0.59265
	651	10.85				0.284954	0.0228106	0.592401
	651.2	10.8533				0.284933	0.0228106	0.592002
	651.4	10.8567				0.284881	0.0228102	0.591915
	651.6	10.86				0.284821	0.0228102	0.591611
	651.8	10.8633				0.284636	0.0227339	0.591429
	652	10.8667				0.284549	0.0225522	0.590947
	652.2	10.87				0.284476	0.0225522	0.590818
	652.4	10.8733				0.284324	0.0225522	0.5906
	652.6	10.8767				0.28431	0.0224231	0.590599
	652.8	10.88				0.284035	0.0223977	0.590539
	653	10.8833				0.283712	0.0223977	0.590539
	653.2	10.8867				0.283505	0.0223977	0.590539
	653.4	10.89				0.283429	0.0223977	0.590357
	653.6	10.8933				0.283425	0.0223977	0.590147
	653.8	10.8967				0.283158	0.0223977	0.590058
	654	10.9				0.282651	0.0223977	0.589997
	654.2	10.9033				0.282558	0.0223977	0.589919
	654.4	10.9067				0.282531	0.0223976	0.589691
	654.6	10.91				0.282529	0.022397	0.589509
	654.8	10.9133				0.282369	0.022397	0.589433
	655	10.9167				0.282363	0.022397	0.589387
	655.2	10.92				0.282168	0.022397	0.589387
	655.4	10.9233				0.282008	0.0223964	0.589374
	655.6	10.9267				0.281931	0.0223964	0.589374
	655.8	10.93				0.281928	0.0219346	0.589374
	656	10.9333				0.281747	0.0219343	0.589374
	656.2	10.9367				0.281746	0.0219343	0.589371
	656.4	10.94				0.281746	0.0219343	0.58937
	656.6	10.9433				0.28171	0.0219339	0.58937
	656.8	10.9467				0.281634	0.0219336	0.589358
	657	10.95				0.281497	0.0219334	0.589358
	657.2	10.9533				0.28141	0.0219334	0.589357
	657.4	10.9567				0.281348	0.0219334	0.589176
	657.6	10.96				0.281347	0.0219328	0.589175
	657.8	10.9633				0.281346	0.0218443	0.589175
	658	10.9667				0.281342	0.0217577	0.589175
	658.2	10.97				0.281314	0.0217577	0.589175
	658.4	10.9733				0.281314	0.0217577	0.588968
	658.6	10.9767				0.281032	0.0217575	0.588943
	658.8	10.98				0.280831	0.0217575	0.58884
	659	10.9833				0.280708	0.0217575	0.588813
	659.2	10.9867				0.280543	0.0217575	0.588776
	659.4	10.99				0.280173	0.0217575	0.588475
	659.6	10.9933				0.279925	0.0216811	0.58843
	659.8	10.9967				0.279924	0.0216811	0.588426
	660	11				0.279924	0.021635	0.588426
	660.2	11.0033				0.279734	0.0213636	0.588155
	660.4	11.0067				0.279472	0.0213636	0.588078
	660.6	11.01				0.279468	0.0213636	0.588078
	660.8	11.0133				0.279468	0.0213629	0.588077
	661	11.0167				0.279154	0.0213629	0.587905
	661.2	11.02				0.279043	0.0213629	0.587732
	661.4	11.0233				0.278955	0.0213508	0.587731
	661.6	11.0267				0.278819	0.0213508	0.587559
	661.8	11.03				0.278817	0.0213508	0.587558
	662	11.0333				0.27874	0.0212641	0.587558
	662.2	11.0367				0.278679	0.0212641	0.587533
	662.4	11.04				0.278437	0.0211878	0.587317
	662.6	11.0433				0.278436	0.0211878	0.587304
	662.8	11.0467				0.278275	0.0211878	0.587034
	663	11.05				0.278216	0.0211878	0.587034
	663.2	11.0533				0.27819	0.0211872	0.586792
	663.4	11.0567				0.278184	0.0211872	0.586643
	663.6	11.06				0.278084	0.0211872	0.586643
	663.8	11.0633				0.27776	0.0211872	0.586617
	664	11.0667				0.277415	0.0211872	0.586592
	664.2	11.07				0.277315	0.0211872	0.586591
	664.4	11.0733				0.277179	0.0211872	0.586591
	664.6	11.0767				0.277003	0.0211872	0.586591
	664.8	11.08				0.27695	0.0211866	0.586282
	665	11.0833				0.27695	0.0211866	0.586282
	665.2	11.0867				0.27684	0.0211866	0.586222
	665.4	11.09				0.276729	0.0211865	0.586045
	665.6	11.0933				0.276729	0.0211865	0.585916
	665.8	11.0967				0.276652	0.0210574	0.585916
	666	11.1				0.276609	0.0209811	0.585916
	666.2	11.1033				0.276564	0.0209811	0.585808
	666.4	11.1067				0.276545	0.0209808	0.585808
	666.6	11.11				0.276451	0.0209808	0.585807
	666.8	11.1133				0.276421	0.0209807	0.585677
	667	11.1167				0.27642	0.0209807	0.585505
	667.2	11.12				0.276394	0.0209807	0.585417
	667.4	11.1233				0.276345	0.0209358	0.585413
	667.6	11.1267				0.276051	0.020891	0.585409
	667.8	11.13				0.275941	0.020891	0.58528
	668	11.1333				0.275853	0.020891	0.58528
	668.2	11.1367				0.275853	0.020891	0.585147
	668.4	11.14				0.275853	0.020891	0.585147
	668.6	11.1433				0.275593	0.0208907	0.584705
	668.8	11.1467				0.275417	0.020804	0.584617
	669	11.15				0.275417	0.020804	0.584616
	669.2	11.1533				0.275416	0.0208038	0.584616
	669.4	11.1567				0.275416	0.0207432	0.584616
	669.6	11.16				0.275415	0.0207056	0.584615
	669.8	11.1633				0.275414	0.0207056	0.584527
	670	11.1667				0.275285	0.0207056	0.584527
	670.2	11.17				0.275282	0.0207056	0.584397
	670.4	11.1733				0.275224	0.0207056	0.584397
	670.6	11.1767				0.274861	0.0207056	0.584203
	670.8	11.18				0.274743	0.0207056	0.584203
	671	11.1833				0.274743	0.0207056	0.584143
	671.2	11.1867				0.274504	0.0207056	0.584066
	671.4	11.19				0.274414	0.0207056	0.584066
	671.6	11.1933				0.274241	0.0207055	0.583843
	671.8	11.1967				0.274065	0.0207055	0.583843
	672	11.2				0.273978	0.0207055	0.58383
	672.2	11.2033				0.273977	0.0207055	0.583528
	672.4	11.2067				0.273977	0.0207055	0.583483
	672.6	11.21				0.273932	0.0207055	0.583483
	672.8	11.2133				0.273886	0.0206801	0.583483
	673	11.2167				0.273613	0.0206798	0.583483
	673.2	11.22				0.273613	0.0206784	0.583483
	673.4	11.2233				0.273612	0.0206782	0.583353
	673.6	11.2267				0.273483	0.0206782	0.583277
	673.8	11.23				0.273423	0.0206782	0.583277
	674	11.2333				0.273332	0.0206782	0.583277
	674.2	11.2367				0.273318	0.0206781	0.583276
	674.4	11.24				0.272798	0.0206333	0.5832
	674.6	11.2433				0.272742	0.0206333	0.583139
	674.8	11.2467				0.27262	0.020632	0.583069
	675	11.25				0.272498	0.020632	0.583068
	675.2	11.2533				0.272422	0.0206318	0.583068
	675.4	11.2567				0.272232	0.0206318	0.583068
	675.6	11.26				0.272155	0.0206315	0.583067
	675.8	11.2633				0.272093	0.0206315	0.583066
	676	11.2667				0.271914	0.0206315	0.583066
	676.2	11.27				0.27177	0.0206315	0.583066
	676.4	11.2733				0.271517	0.0206315	0.583066
	676.6	11.2767				0.271517	0.0206315	0.582914
	676.8	11.28				0.271517	0.0206312	0.582854
	677	11.2833				0.271367	0.0206312	0.582672
	677.2	11.2867				0.271278	0.0206306	0.582583
	677.4	11.29				0.271091	0.0206306	0.582583
	677.6	11.2933				0.271003	0.0206306	0.582526
	677.8	11.2967				0.271003	0.0206306	0.582411
	678	11.3				0.27098	0.0206306	0.582091
	678.2	11.3033				0.270977	0.0206306	0.581885
	678.4	11.3067				0.270724	0.0206306	0.581884
	678.6	11.31				0.270647	0.0205422	0.58188
	678.8	11.3133				0.270558	0.0203701	0.58188
	679	11.3167				0.270457	0.0203701	0.581778
	679.2	11.32				0.270272	0.0203701	0.581778
	679.4	11.3233				0.270121	0.0201125	0.581598
	679.6	11.3267				0.270099	0.0201125	0.58138
	679.8	11.33				0.269915	0.0201125	0.581269
	680	11.3333				0.269781	0.0201125	0.581265
	680.2	11.3367				0.269536	0.0201125	0.581262
	680.4	11.34				0.269515	0.0201004	0.581258
	680.6	11.3433				0.269489	0.0201004	0.581258
	680.8	11.3467				0.269388	0.0201003	0.581025
	681	11.35				0.269388	0.0201003	0.581024
	681.2	11.3533				0.269387	0.0199189	0.581012
	681.4	11.3567				0.269387	0.0197819	0.581011
	681.6	11.36				0.269386	0.0197819	0.58083
	681.8	11.3633				0.269286	0.0197819	0.580701
	682	11.3667				0.269167	0.0197813	0.580688
	682.2	11.37				0.269015	0.0197813	0.580643
	682.4	11.3733				0.269011	0.0196947	0.580643
	682.6	11.3767				0.268835	0.0196946	0.580642
	682.8	11.38				0.268826	0.0196946	0.580188
	683	11.3833				0.268602	0.0196946	0.580183
	683.2	11.3867				0.26842	0.0196946	0.580051
	683.4	11.39				0.26829	0.0196946	0.580051
	683.6	11.3933				0.26829	0.0196943	0.580051
	683.8	11.3967				0.268213	0.0196943	0.580047
	684	11.4				0.268164	0.0196943	0.579957
	684.2	11.4033				0.268083	0.0196943	0.579955
	684.4	11.4067				0.267839	0.0196943	0.579955
	684.6	11.41				0.267429	0.0196943	0.579929
	684.8	11.4133				0.267353	0.0196936	0.579928
	685	11.4167				0.267196	0.019693	0.57984
	685.2	11.42				0.267065	0.0196479	0.57984
	685.4	11.4233				0.267045	0.0196479	0.579839
	685.6	11.4267				0.266932	0.0195673	0.57974
	685.8	11.43				0.266932	0.0195673	0.579654
	686	11.4333				0.266931	0.0195066	0.579563
	686.2	11.4367				0.266931	0.0195066	0.579328
	686.4	11.44				0.266728	0.0195066	0.579328
	686.6	11.4433				0.266705	0.0195066	0.579206
	686.8	11.4467				0.266703	0.0195064	0.579203
	687	11.45				0.266627	0.0195064	0.578922
	687.2	11.4533				0.2666	0.0195061	0.578778
	687.4	11.4567				0.266589	0.0195061	0.578778
	687.6	11.46				0.266352	0.0195061	0.578445
	687.8	11.4633				0.266351	0.0194158	0.578368
	688	11.4667				0.266351	0.0194158	0.578368
	688.2	11.47				0.266261	0.0194158	0.578178
	688.4	11.4733				0.266248	0.0194158	0.578178
	688.6	11.4767				0.265983	0.0194158	0.578177
	688.8	11.48				0.265799	0.0194158	0.578005
	689	11.4833				0.265799	0.0194158	0.577892
	689.2	11.4867				0.265785	0.0194155	0.577892
	689.4	11.49				0.265781	0.0194155	0.577892
	689.6	11.4933				0.265608	0.0194155	0.577805
	689.8	11.4967				0.265608	0.0193253	0.577804
	690	11.5				0.265596	0.0193253	0.577804
	690.2	11.5033				0.265558	0.0193253	0.577399
	690.4	11.5067				0.265481	0.0193253	0.577399
	690.6	11.51				0.265177	0.0193253	0.577181
	690.8	11.5133				0.265005	0.019235	0.577082
	691	11.5167				0.265004	0.019235	0.576982
	691.2	11.52				0.264959	0.019235	0.576981
	691.4	11.5233				0.26486	0.0192095	0.576981
	691.6	11.5267				0.264799	0.0190374	0.576981
	691.8	11.53				0.264753	0.0189381	0.576799
	692	11.5333				0.264676	0.0189381	0.576617
	692.2	11.5367				0.264676	0.0189379	0.576616
	692.4	11.54				0.264674	0.0189376	0.576516
	692.6	11.5433				0.264674	0.0189368	0.576456
	692.8	11.5467				0.264497	0.0189368	0.576456
	693	11.55				0.264497	0.0189366	0.576456
	693.2	11.5533				0.264497	0.0188482	0.576274
	693.4	11.5567				0.264421	0.0188482	0.576093
	693.6	11.56				0.264229	0.018848	0.576092
	693.8	11.5633				0.264229	0.0188359	0.576092
	694	11.5667				0.263905	0.0188359	0.576091
	694.2	11.57				0.263841	0.0188357	0.575898
	694.4	11.5733				0.26384	0.0188357	0.575897
	694.6	11.5767				0.263634	0.0188357	0.575885
	694.8	11.58				0.263633	0.0188357	0.57586
	695	11.5833				0.263481	0.0188357	0.575731
	695.2	11.5867				0.263361	0.0188357	0.57573
	695.4	11.59				0.263131	0.0188357	0.575684
	695.6	11.5933				0.263131	0.0188354	0.575422
	695.8	11.5967				0.263131	0.0188354	0.575422
	696	11.6				0.26313	0.0188354	0.575186
	696.2	11.6033				0.26313	0.0188354	0.575109
	696.4	11.6067				0.263114	0.0188341	0.575107
	696.6	11.61				0.263053	0.0188087	0.575062
	696.8	11.6133				0.262962	0.0188085	0.57488
	697	11.6167				0.262747	0.0188085	0.574803
	697.2	11.62				0.262494	0.0188083	0.574803
	697.4	11.6233				0.262481	0.0188083	0.574598
	697.6	11.6267				0.262265	0.0187477	0.574597
	697.8	11.63				0.262159	0.0187477	0.574424
	698	11.6333				0.261969	0.0187477	0.574162
	698.2	11.6367				0.261839	0.0187477	0.574075
	698.4	11.64				0.261782	0.0186483	0.574075
	698.6	11.6433				0.261721	0.0185864	0.574075
	698.8	11.6467				0.26166	0.0185864	0.573894
	699	11.65				0.26161	0.0185864	0.573893
	699.2	11.6533				0.26144	0.0185862	0.573784
	699.4	11.6567				0.261288	0.0185862	0.573784
	699.6	11.66				0.261107	0.0185862	0.573783
	699.8	11.6633				0.261026	0.0184571	0.573782
	700	11.6667				0.260845	0.0184535	0.573782
	700.2	11.67				0.260845	0.0184535	0.573778
	700.4	11.6733				0.260755	0.0184499	0.573778
	700.6	11.6767				0.260755	0.018405	0.573765
	700.8	11.68				0.260588	0.018405	0.573675
	701	11.6833				0.260439	0.018405	0.573662
	701.2	11.6867				0.260438	0.018405	0.573489
	701.4	11.69				0.260048	0.018405	0.573488
	701.6	11.6933				0.25981	0.018405	0.573427
	701.8	11.6967				0.25981	0.018405	0.573267
	702	11.7				0.259626	0.018405	0.573267
	702.2	11.7033				0.259567	0.0184032	0.573267
	702.4	11.7067				0.259563	0.0184032	0.573174
	702.6	11.71				0.259474	0.0184032	0.572894
	702.8	11.7133				0.259412	0.0184032	0.572894
	703	11.7167				0.259263	0.0183147	0.572677
	703.2	11.72				0.259041	0.0182893	0.572587
	703.4	11.7233				0.259019	0.0182893	0.572498
	703.6	11.7267				0.258971	0.0182892	0.572495
	703.8	11.73				0.258769	0.0182892	0.572332
	704	11.7333				0.258599	0.0182892	0.572201
	704.2	11.7367				0.258553	0.0182892	0.572201
	704.4	11.74				0.258553	0.0182892	0.572188
	704.6	11.7433				0.258463	0.0182892	0.572188
	704.8	11.7467				0.258463	0.0182892	0.572187
	705	11.75				0.258255	0.0182892	0.572187
	705.2	11.7533				0.258158	0.0182892	0.572187
	705.4	11.7567				0.257986	0.0182892	0.57197
	705.6	11.76				0.257985	0.0182892	0.571969
	705.8	11.7633				0.257873	0.0182892	0.571968
	706	11.7667				0.257828	0.0182892	0.571967
	706.2	11.77				0.257828	0.0182892	0.571717
	706.4	11.7733				0.257828	0.0181559	0.571357
	706.6	11.7767				0.257783	0.0181559	0.571184
	706.8	11.78				0.257738	0.0181559	0.571183
	707	11.7833				0.257738	0.0181559	0.571168
	707.2	11.7867				0.25759	0.0181553	0.571167
	707.4	11.79				0.257578	0.0181553	0.571167
	707.6	11.7933				0.257443	0.0180789	0.57111
	707.8	11.7967				0.257443	0.0180789	0.57111
	708	11.8				0.257442	0.0180789	0.570852
	708.2	11.8033				0.25726	0.0180789	0.570848
	708.4	11.8067				0.257229	0.0180025	0.570674
	708.6	11.81				0.256877	0.0180025	0.570598
	708.8	11.8133				0.256559	0.0180025	0.570597
	709	11.8167				0.256559	0.0180025	0.570395
	709.2	11.82				0.256342	0.0180025	0.57029
	709.4	11.8233				0.256235	0.0179771	0.570229
	709.6	11.8267				0.256018	0.0179771	0.570013
	709.8	11.83				0.255928	0.0179771	0.570012
	710	11.8333				0.255928	0.0179766	0.569925
	710.2	11.8367				0.255924	0.0179766	0.569744
	710.4	11.84				0.255794	0.0179766	0.569731
	710.6	11.8433				0.255689	0.0179766	0.569581
	710.8	11.8467				0.255543	0.01789	0.569581
	711	11.85				0.255489	0.0178863	0.569253
	711.2	11.8533				0.255291	0.0178863	0.569177
	711.4	11.8567				0.255199	0.0177961	0.569009
	711.6	11.86				0.255194	0.0177961	0.568836
	711.8	11.8633				0.255079	0.0177839	0.568835
	712	11.8667				0.255045	0.0177839	0.568833
	712.2	11.87				0.254794	0.0177839	0.568833
	712.4	11.8733				0.254712	0.0177836	0.568833
	712.6	11.8767				0.254571	0.0177836	0.568741
	712.8	11.88				0.254534	0.0177836	0.568638
	713	11.8833				0.254342	0.0177836	0.568638
	713.2	11.8867				0.254152	0.0177836	0.568548
	713.4	11.89				0.254059	0.017783	0.568546
	713.6	11.8933				0.254058	0.017783	0.568545
	713.8	11.8967				0.253978	0.017783	0.568545
	714	11.9				0.253781	0.017783	0.568458
	714.2	11.9033				0.253615	0.017783	0.568458
	714.4	11.9067				0.25357	0.0176109	0.568276
	714.6	11.91				0.253473	0.0175661	0.568276
	714.8	11.9133				0.253377	0.0175661	0.568146
	715	11.9167				0.253351	0.0175661	0.568146
	715.2	11.92				0.253306	0.0175661	0.568059
	715.4	11.9233				0.253306	0.0175661	0.567999
	715.6	11.9267				0.253122	0.0175661	0.567999
	715.8	11.93				0.253099	0.0174667	0.567733
	716	11.9333				0.253096	0.0174667	0.567732
	716.2	11.9367				0.253041	0.0174666	0.567687
	716.4	11.94				0.252824	0.0174666	0.567686
	716.6	11.9433				0.252642	0.0174653	0.567686
	716.8	11.9467				0.252641	0.0174653	0.567686
	717	11.95				0.25255	0.0174633	0.567586
	717.2	11.9533				0.252381	0.0174597	0.567379
	717.4	11.9567				0.252322	0.0172876	0.567172
	717.6	11.96				0.252322	0.0172876	0.566991
	717.8	11.9633				0.252059	0.0172839	0.566797
	718	11.9667				0.252059	0.0172839	0.566752
	718.2	11.97				0.252056	0.0172839	0.566691
	718.4	11.9733				0.252037	0.0172839	0.56669
	718.6	11.9767				0.251917	0.0172716	0.566629
	718.8	11.98				0.251897	0.0172716	0.566629
	719	11.9833				0.251675	0.0172716	0.566629
	719.2	11.9867				0.251492	0.0172712	0.566578
	719.4	11.99				0.25149	0.0172712	0.566491
	719.6	11.9933				0.25149	0.0172712	0.566491
	719.8	11.9967				0.251478	0.0172712	0.566491
	720	12				0.251391	0.0172695	0.566357
	720.2	12.0033				0.251295	0.0172695	0.566356
	720.4	12.0067				0.251108	0.0172695	0.566268
	720.6	12.01				0.251107	0.0172694	0.566267
	720.8	12.0133				0.251007	0.0172246	0.566206
	721	12.0167				0.250826	0.0171482	0.566077
	721.2	12.02				0.250764	0.0171479	0.566077
	721.4	12.0233				0.250764	0.0171473	0.566049
	721.6	12.0267				0.250728	0.0171471	0.565878
	721.8	12.03				0.250725	0.0171466	0.565878
	722	12.0333				0.250625	0.0171466	0.565787
	722.2	12.0367				0.250495	0.0171466	0.56574
	722.4	12.04				0.250288	0.0171462	0.565429
	722.6	12.0433				0.250104	0.0171305	0.565428
	722.8	12.0467				0.24999	0.0170438	0.565428
	723	12.05				0.249945	0.0170438	0.565423
	723.2	12.0533				0.249858	0.0170438	0.565242
	723.4	12.0567				0.249677	0.0170438	0.56496
	723.6	12.06				0.24959	0.0170438	0.564956
	723.8	12.0633				0.249513	0.0170438	0.564729
	724	12.0667				0.249468	0.0170402	0.564713
	724.2	12.07				0.249319	0.0170281	0.564712
	724.4	12.0733				0.24913	0.0170281	0.564668
	724.6	12.0767				0.248944	0.0170281	0.564607
	724.8	12.08				0.248867	0.0170281	0.564603
	725	12.0833				0.248779	0.0170281	0.564413
	725.2	12.0867				0.248733	0.0170281	0.564097
	725.4	12.09				0.248733	0.0170281	0.56401
	725.6	12.0933				0.248733	0.0170281	0.56401
	725.8	12.0967				0.248733	0.0170026	0.56401
	726	12.1				0.248732	0.016999	0.563898
	726.2	12.1033				0.248462	0.016999	0.563812
	726.4	12.1067				0.24809	0.016999	0.563812
	726.6	12.11				0.247979	0.016999	0.563812
	726.8	12.1133				0.247775	0.016999	0.563767
	727	12.1167				0.247534	0.016999	0.563678
	727.2	12.12				0.247516	0.0169541	0.563678
	727.4	12.1233				0.247282	0.0168778	0.56343
	727.6	12.1267				0.247256	0.0168172	0.56343
	727.8	12.13				0.247256	0.0168172	0.563429
	728	12.1333				0.247256	0.0168158	0.563341
	728.2	12.1367				0.247254	0.016771	0.563264
	728.4	12.14				0.24697	0.016771	0.563091
	728.6	12.1433				0.246969	0.0166946	0.563091
	728.8	12.1467				0.24669	0.0166943	0.563015
	729	12.15				0.246645	0.0166943	0.563014
	729.2	12.1533				0.246555	0.0166943	0.563014
	729.4	12.1567				0.246478	0.0166494	0.563013
	729.6	12.16				0.246412	0.0166494	0.562941
	729.8	12.1633				0.246379	0.0166494	0.562941
	730	12.1667				0.246263	0.0165627	0.56294
	730.2	12.17				0.246217	0.0165627	0.562793
	730.4	12.1733				0.246163	0.0165627	0.562692
	730.6	12.1767				0.245821	0.0165627	0.562541
	730.8	12.18				0.24576	0.0165627	0.562441
	731	12.1833				0.245697	0.0165627	0.56244
	731.2	12.1867				0.245597	0.0165625	0.562104
	731.4	12.19				0.245252	0.0165625	0.56176
	731.6	12.1933				0.24519	0.0165625	0.56166
	731.8	12.1967				0.245108	0.0164862	0.561659
	732	12.2				0.245051	0.0164859	0.561647
	732.2	12.2033				0.244912	0.0164858	0.561487
	732.4	12.2067				0.244911	0.0163967	0.561486
	732.6	12.21				0.244911	0.0163967	0.561305
	732.8	12.2133				0.244911	0.0163967	0.561304
	733	12.2167				0.244811	0.0163967	0.561227
	733.2	12.22				0.244785	0.0163967	0.561226
	733.4	12.2233				0.244607	0.0163361	0.561045
	733.6	12.2267				0.244557	0.0163361	0.561041
	733.8	12.23				0.244491	0.0162494	0.56086
	734	12.2333				0.24449	0.0162494	0.560771
	734.2	12.2367				0.244359	0.0162494	0.560671
	734.4	12.24				0.244359	0.0162494	0.560671
	734.6	12.2433				0.244259	0.0162494	0.560377
	734.8	12.2467				0.244182	0.0162494	0.560377
	735	12.25				0.244104	0.0162239	0.560205
	735.2	12.2533				0.243894	0.0162239	0.559936
	735.4	12.2567				0.243742	0.0162238	0.559889
	735.6	12.26				0.243654	0.0162238	0.559658
	735.8	12.2633				0.243563	0.0162236	0.559658
	736	12.2667				0.243517	0.0162236	0.559569
	736.2	12.27				0.243516	0.0162236	0.559566
	736.4	12.2733				0.243516	0.0162236	0.559566
	736.6	12.2767				0.243489	0.0162235	0.55938
	736.8	12.28				0.243135	0.0162235	0.559289
	737	12.2833				0.243135	0.0162235	0.559289
	737.2	12.2867				0.243109	0.0162223	0.559082
	737.4	12.29				0.243025	0.0162222	0.559081
	737.6	12.2933				0.242506	0.0162222	0.55908
	737.8	12.2967				0.242333	0.0162222	0.55901
	738	12.3				0.242309	0.016222	0.558923
	738.2	12.3033				0.242135	0.016222	0.558923
	738.4	12.3067				0.242135	0.016222	0.558845
	738.6	12.31				0.242123	0.016062	0.558845
	738.8	12.3133				0.242123	0.016062	0.558602
	739	12.3167				0.242036	0.016062	0.558602
	739.2	12.32				0.241896	0.016062	0.55859
	739.4	12.3233				0.241858	0.016062	0.55859
	739.6	12.3267				0.241781	0.016062	0.55859
	739.8	12.33				0.2416	0.0159717	0.558564
	740	12.3333				0.241419	0.0159717	0.558519
	740.2	12.3367				0.241419	0.0159717	0.558518
	740.4	12.34				0.241359	0.0159717	0.558518
	740.6	12.3433				0.241176	0.0159717	0.558518
	740.8	12.3467				0.240914	0.0159717	0.558472
	741	12.35				0.240914	0.0159681	0.558411
	741.2	12.3533				0.240824	0.0159681	0.558323
	741.4	12.3567				0.240823	0.0158687	0.558323
	741.6	12.36				0.240778	0.0158687	0.558322
	741.8	12.3633				0.240778	0.0158687	0.558322
	742	12.3667				0.240777	0.0157397	0.558322
	742.2	12.37				0.240777	0.0157397	0.558193
	742.4	12.3733				0.240765	0.0157397	0.558193
	742.6	12.3767				0.240653	0.0156106	0.558193
	742.8	12.38				0.240653	0.0156106	0.558192
	743	12.3833				0.240432	0.0156106	0.558004
	743.2	12.3867				0.240431	0.01555	0.558004
	743.4	12.39				0.240431	0.01555	0.557786
	743.6	12.3933				0.240271	0.01555	0.557604
	743.8	12.3967				0.240142	0.01555	0.557604
	744	12.4				0.240081	0.0155499	0.557475
	744.2	12.4033				0.239894	0.0155499	0.557474
	744.4	12.4067				0.239862	0.0155499	0.557344
	744.6	12.41				0.239603	0.0155499	0.557344
	744.8	12.4133				0.239527	0.0155499	0.557343
	745	12.4167				0.239527	0.0153512	0.557343
	745.2	12.42				0.239323	0.0153512	0.557342
	745.4	12.4233				0.239322	0.015351	0.557161
	745.6	12.4267				0.239322	0.015351	0.557161
	745.8	12.43				0.239172	0.015351	0.556989
	746	12.4333				0.238993	0.0153505	0.556988
	746.2	12.4367				0.238804	0.0153505	0.556988
	746.4	12.44				0.238731	0.0153505	0.556798
	746.6	12.4433				0.238601	0.0153505	0.556786
	746.8	12.4467				0.238226	0.0153505	0.556782
	747	12.45				0.238063	0.0153505	0.556781
	747.2	12.4533				0.238037	0.0153505	0.556674
	747.4	12.4567				0.238033	0.0153505	0.556482
	747.6	12.46				0.238022	0.0153505	0.556421
	747.8	12.4633				0.238022	0.0151875	0.556333
	748	12.4667				0.237962	0.0151754	0.556134
	748.2	12.47				0.237958	0.0151754	0.556133
	748.4	12.4733				0.237954	0.0148948	0.555997
	748.6	12.4767				0.237949	0.0148948	0.555906
	748.8	12.48				0.237945	0.0148948	0.555906
	749	12.4833				0.237941	0.0148947	0.555845
	749.2	12.4867				0.23787	0.0148947	0.555845
	749.4	12.49				0.237815	0.0148947	0.555833
	749.6	12.4933				0.237589	0.0148947	0.555572
	749.8	12.4967				0.237501	0.0148947	0.555571
	750	12.5				0.237386	0.0148947	0.555559
	750.2	12.5033				0.237213	0.0148947	0.55546
	750.4	12.5067				0.236945	0.0148947	0.555448
	750.6	12.51				0.23676	0.0148947	0.555446
	750.8	12.5133				0.23676	0.0148947	0.555442
	751	12.5167				0.236629	0.0148943	0.555441
	751.2	12.52				0.236482	0.0148943	0.555414
	751.4	12.5233				0.236456	0.0148943	0.55534
	751.6	12.5267				0.236455	0.0148938	0.555068
	751.8	12.53				0.236454	0.0147126	0.554975
	752	12.5333				0.236342	0.0147126	0.554974
	752.2	12.5367				0.236298	0.0147126	0.554781
	752.4	12.54				0.23617	0.0147126	0.554636
	752.6	12.5433				0.236066	0.0147113	0.554636
	752.8	12.5467				0.236019	0.0147113	0.554624
	753	12.55				0.23595	0.0147113	0.554624
	753.2	12.5533				0.23582	0.0147113	0.554623
	753.4	12.5567				0.235819	0.0147112	0.554623
	753.6	12.56				0.235818	0.0147112	0.554623
	753.8	12.5633				0.235453	0.0147105	0.554623
	754	12.5667				0.235344	0.0147105	0.554595
	754.2	12.57				0.23534	0.0147105	0.55455
	754.4	12.5733				0.235241	0.0147105	0.55455
	754.6	12.5767				0.235141	0.0147105	0.55455
	754.8	12.58				0.234871	0.0147105	0.554503
	755	12.5833				0.234771	0.0147105	0.554501
	755.2	12.5867				0.234771	0.0147105	0.554456
	755.4	12.59				0.23465	0.0147105	0.554369
	755.6	12.5933				0.234641	0.0147105	0.554369
	755.8	12.5967				0.234381	0.0147068	0.554369
	756	12.6				0.234336	0.0147068	0.554357
	756.2	12.6033				0.234311	0.0147062	0.554171
	756.4	12.6067				0.234311	0.0147062	0.553901
	756.6	12.61				0.234126	0.0146298	0.5536
	756.8	12.6133				0.234105	0.0146298	0.55353
	757	12.6167				0.234005	0.0146298	0.553529
	757.2	12.62				0.233994	0.0146298	0.553228
	757.4	12.6233				0.233968	0.0146298	0.553075
	757.6	12.6267				0.233967	0.0146298	0.553074
	757.8	12.63				0.233967	0.0146298	0.553074
	758	12.6333				0.233963	0.0146298	0.553073
	758.2	12.6367				0.233876	0.0146298	0.553072
	758.4	12.64				0.233875	0.0146298	0.553071
	758.6	12.6433				0.23385	0.0146298	0.553071
	758.8	12.6467				0.233849	0.0146292	0.553071
	759	12.65				0.233629	0.0146292	0.55307
	759.2	12.6533				0.23326	0.0146292	0.552941
	759.4	12.6567				0.232892	0.0146286	0.552941
	759.6	12.66				0.232838	0.0146284	0.552941
	759.8	12.6633				0.232819	0.0146282	0.552852
	760	12.6667				0.232809	0.0146282	0.552851
	760.2	12.67				0.232765	0.0146282	0.552769
	760.4	12.6733				0.232699	0.0145377	0.552768
	760.6	12.6767				0.232548	0.0145377	0.552756
	760.8	12.68				0.232418	0.0144613	0.552756
	761	12.6833				0.232358	0.014371	0.552756
	761.2	12.6867				0.232219	0.0142824	0.552756
	761.4	12.69				0.232171	0.0142218	0.552742
	761.6	12.6933				0.23212	0.0142216	0.552648
	761.8	12.6967				0.231793	0.0142216	0.552648
	762	12.7				0.231755	0.0142216	0.552648
	762.2	12.7033				0.231755	0.014221	0.552518
	762.4	12.7067				0.231656	0.0141604	0.55243
	762.6	12.71				0.231655	0.0141604	0.55243
	762.8	12.7133				0.231494	0.0141604	0.552429
	763	12.7167				0.231481	0.0141602	0.552213
	763.2	12.72				0.231481	0.0141602	0.552083
	763.4	12.7233				0.231299	0.0141602	0.552083
	763.6	12.7267				0.231211	0.0141602	0.552057
	763.8	12.73				0.231082	0.0141602	0.551871
	764	12.7333				0.230982	0.0141602	0.551871
	764.2	12.7367				0.230832	0.0139881	0.551871
	764.4	12.74				0.230733	0.0139881	0.551871
	764.6	12.7433				0.230534	0.0139881	0.551871
	764.8	12.7467				0.230445	0.0139881	0.551699
	765	12.75				0.230261	0.0139879	0.55155
	765.2	12.7533				0.230136	0.0139879	0.551505
	765.4	12.7567				0.230135	0.0139873	0.551405
	765.6	12.76				0.230134	0.0139873	0.551315
	765.8	12.7633				0.230133	0.013987	0.551226
	766	12.7667				0.230089	0.0139265	0.55115
	766.2	12.77				0.230063	0.0139265	0.55115
	766.4	12.7733				0.229966	0.0139262	0.551058
	766.6	12.7767				0.229817	0.0139256	0.550942
	766.8	12.78				0.229627	0.0139256	0.55076
	767	12.7833				0.229222	0.0139256	0.550672
	767.2	12.7867				0.229222	0.0139256	0.550672
	767.4	12.79				0.229131	0.0139256	0.55061
	767.6	12.7933				0.228935	0.0139256	0.550411
	767.8	12.7967				0.228825	0.0139256	0.550304
	768	12.8				0.228824	0.0139256	0.550035
	768.2	12.8033				0.228823	0.0139256	0.549974
	768.4	12.8067				0.228771	0.0139256	0.549973
	768.6	12.81				0.228484	0.0139256	0.549973
	768.8	12.8133				0.228452	0.0139256	0.549973
	769	12.8167				0.228254	0.0139256	0.549787
	769.2	12.82				0.228194	0.0139243	0.549787
	769.4	12.8233				0.228159	0.0139243	0.549787
	769.6	12.8267				0.228056	0.0139243	0.549786
	769.8	12.83				0.228042	0.0139243	0.549785
	770	12.8333				0.227649	0.0139243	0.549709
	770.2	12.8367				0.227649	0.0139243	0.549633
	770.4	12.84				0.227645	0.0138249	0.549633
	770.6	12.8433				0.227555	0.0138249	0.549556
	770.8	12.8467				0.22755	0.0138249	0.549255
	771	12.85				0.227395	0.0138249	0.549254
	771.2	12.8533				0.227395	0.0138249	0.549254
	771.4	12.8567				0.227346	0.0137485	0.549074
	771.6	12.86				0.227245	0.0137485	0.549003
	771.8	12.8633				0.227245	0.0137485	0.549003
	772	12.8667				0.227241	0.0137485	0.549003
	772.2	12.87				0.227179	0.0137485	0.54899
	772.4	12.8733				0.226731	0.0137485	0.548809
	772.6	12.8767				0.226448	0.0136491	0.548802
	772.8	12.88				0.226448	0.0136484	0.548802
	773	12.8833				0.226286	0.0136484	0.548801
	773.2	12.8867				0.226257	0.0135618	0.5488
	773.4	12.89				0.226084	0.0135618	0.5488
	773.6	12.8933				0.225901	0.0135618	0.548799
	773.8	12.8967				0.225539	0.0135618	0.548754
	774	12.9				0.225539	0.0135618	0.548754
	774.2	12.9033				0.225366	0.0135615	0.548754
	774.4	12.9067				0.225325	0.0135615	0.548754
	774.6	12.91				0.224901	0.0135615	0.548624
	774.8	12.9133				0.224617	0.0135494	0.548534
	775	12.9167				0.224491	0.0135373	0.54842
	775.2	12.92				0.224407	0.0135372	0.548202
	775.4	12.9233				0.224406	0.0135372	0.548156
	775.6	12.9267				0.224404	0.013536	0.548156
	775.8	12.93				0.224359	0.013536	0.547984
	776	12.9333				0.224358	0.013536	0.547984
	776.2	12.9367				0.224306	0.013536	0.547751
	776.4	12.94				0.224223	0.013536	0.547665
	776.6	12.9433				0.224189	0.013536	0.547484
	776.8	12.9467				0.224184	0.013536	0.547353
	777	12.95				0.224184	0.013536	0.547353
	777.2	12.9533				0.22401	0.013536	0.547276
	777.4	12.9567				0.223817	0.0134457	0.547276
	777.6	12.96				0.223679	0.0134457	0.547199
	777.8	12.9633				0.223413	0.0134457	0.547138
	778	12.9667				0.22331	0.0134455	0.547138
	778.2	12.97				0.223169	0.0134443	0.546966
	778.4	12.9733				0.223124	0.0134443	0.546966
	778.6	12.9767				0.223098	0.0132274	0.546655
	778.8	12.98				0.223098	0.0132274	0.546594
	779	12.9833				0.222917	0.0131406	0.546594
	779.2	12.9867				0.222916	0.0131406	0.546495
	779.4	12.99				0.222856	0.0131406	0.546294
	779.6	12.9933				0.222674	0.0131406	0.546293
	779.8	12.9967				0.222604	0.01314	0.546112
	780	13				0.222323	0.0131399	0.546086
	780.2	13.0033				0.222323	0.0131399	0.546026
	780.4	13.0067				0.222194	0.0131399	0.546026
	780.6	13.01				0.22216	0.0131395	0.546025
	780.8	13.0133				0.22216	0.0131395	0.546025
	781	13.0167				0.222099	0.0131395	0.545936
	781.2	13.02				0.222004	0.0131395	0.545936
	781.4	13.0233				0.221998	0.0131395	0.545936
	781.6	13.0267				0.221846	0.0131388	0.545935
	781.8	13.03				0.221626	0.0131388	0.545848
	782	13.0333				0.221591	0.0131388	0.545847
	782.2	13.0367				0.22153	0.0131388	0.545666
	782.4	13.04				0.221529	0.0129667	0.545575
	782.6	13.0433				0.221355	0.0129667	0.545574
	782.8	13.0467				0.221355	0.0129667	0.545487
	783	13.05				0.221355	0.0129667	0.545487
	783.2	13.0533				0.221226	0.0129667	0.545487
	783.4	13.0567				0.221044	0.0129667	0.545273
	783.6	13.06				0.221043	0.0129667	0.545212
	783.8	13.0633				0.220711	0.0129631	0.545211
	784	13.0667				0.220292	0.0129628	0.545022
	784.2	13.07				0.220082	0.0128635	0.545021
	784.4	13.0733				0.220037	0.0128633	0.544849
	784.6	13.0767				0.220037	0.0128633	0.544651
	784.8	13.08				0.220037	0.0128592	0.54465
	785	13.0833				0.219869	0.012678	0.54465
	785.2	13.0867				0.219783	0.012678	0.544634
	785.4	13.09				0.219783	0.0126525	0.54459
	785.6	13.0933				0.219728	0.0125531	0.544589
	785.8	13.0967				0.219686	0.0125531	0.544585
	786	13.1				0.219497	0.0125531	0.544585
	786.2	13.1033				0.21939	0.0125531	0.544581
	786.4	13.1067				0.219309	0.0125531	0.544467
	786.6	13.11				0.219187	0.0125277	0.544466
	786.8	13.1133				0.21917	0.0125277	0.544464
	787	13.1167				0.218937	0.0125277	0.544464
	787.2	13.12				0.218708	0.0125277	0.544376
	787.4	13.1233				0.218708	0.0125277	0.544183
	787.6	13.1267				0.218619	0.0125277	0.544183
	787.8	13.13				0.218617	0.0125277	0.544054
	788	13.1333				0.218613	0.0125277	0.543992
	788.2	13.1367				0.218612	0.0125276	0.543992
	788.4	13.14				0.218521	0.0124282	0.543811
	788.6	13.1433				0.218517	0.0124282	0.543628
	788.8	13.1467				0.218251	0.0124282	0.543628
	789	13.15				0.218251	0.012428	0.543402
	789.2	13.1533				0.21825	0.0123674	0.54323
	789.4	13.1567				0.218121	0.012367	0.543217
	789.6	13.16				0.218121	0.0123668	0.543141
	789.8	13.1633				0.218107	0.0123668	0.54314
	790	13.1667				0.218021	0.0123668	0.54314
	790.2	13.17				0.217771	0.0123668	0.543051
	790.4	13.1733				0.217767	0.0123663	0.54296
	790.6	13.1767				0.217766	0.0123663	0.54296
	790.8	13.18				0.217606	0.0123663	0.54296
	791	13.1833				0.217606	0.0123663	0.542959
	791.2	13.1867				0.217425	0.0123663	0.54281
	791.4	13.19				0.217425	0.0123663	0.54281
	791.6	13.1933				0.217423	0.0123663	0.542723
	791.8	13.1967				0.217264	0.0123663	0.542723
	792	13.2				0.217257	0.0123663	0.542602
	792.2	13.2033				0.217257	0.0123663	0.542601
	792.4	13.2067				0.217166	0.0123661	0.542556
	792.6	13.21				0.217166	0.0123406	0.542556
	792.8	13.2133				0.21715	0.0123406	0.542556
	793	13.2167				0.217146	0.0123406	0.542465
	793.2	13.22				0.21697	0.0123406	0.542464
	793.4	13.2233				0.21688	0.01234	0.542101
	793.6	13.2267				0.21688	0.01234	0.542054
	793.8	13.23				0.216743	0.01234	0.542054
	794	13.2333				0.216637	0.01234	0.541977
	794.2	13.2367				0.216636	0.01234	0.541802
	794.4	13.24				0.216463	0.01234	0.541802
	794.6	13.2433				0.216247	0.01234	0.541801
	794.8	13.2467				0.216221	0.01234	0.541671
	795	13.25				0.216217	0.0123394	0.541581
	795.2	13.2533				0.216129	0.0123394	0.541581
	795.4	13.2567				0.216042	0.0123382	0.541581
	795.6	13.26				0.216041	0.0123382	0.541581
	795.8	13.2633				0.216016	0.0123382	0.541567
	796	13.2667				0.21588	0.0123382	0.541566
	796.2	13.27				0.215879	0.0123382	0.541384
	796.4	13.2733				0.215878	0.0123382	0.541384
	796.6	13.2767				0.215878	0.0123382	0.541372
	796.8	13.28				0.215866	0.012326	0.541372
	797	13.2833				0.215865	0.0123254	0.541346
	797.2	13.2867				0.215665	0.0123254	0.541217
	797.4	13.29				0.215535	0.0123254	0.541127
	797.6	13.2933				0.215534	0.0123254	0.540946
	797.8	13.2967				0.215534	0.0123254	0.540846
	798	13.3				0.215447	0.0123254	0.54076
	798.2	13.3033				0.215422	0.0122491	0.54066
	798.4	13.3067				0.215346	0.0122491	0.540561
	798.6	13.31				0.215255	0.0122491	0.540432
	798.8	13.3133				0.21503	0.0122491	0.540345
	799	13.3167				0.214944	0.01212	0.540074
	799.2	13.32				0.214943	0.01212	0.539902
	799.4	13.3233				0.214943	0.01212	0.539802
	799.6	13.3267				0.214943	0.01212	0.539628
	799.8	13.33				0.214885	0.01212	0.539538
	800	13.3333				0.214808	0.01212	0.539526
	800.2	13.3367				0.214598	0.01212	0.539481
	800.4	13.34				0.214231	0.01212	0.53948
	800.6	13.3433				0.214158	0.0120594	0.539307
	800.8	13.3467				0.214024	0.0119988	0.539122
	801	13.35				0.214024	0.0119988	0.539122
	801.2	13.3533				0.213858	0.0119988	0.539122
	801.4	13.3567				0.213858	0.0119988	0.539122
	801.6	13.36				0.213836	0.0119988	0.53906
	801.8	13.3633				0.213828	0.0119988	0.539059
	802	13.3667				0.213548	0.0119988	0.538969
	802.2	13.37				0.213419	0.0119988	0.538908
	802.4	13.3733				0.213418	0.0119988	0.538908
	802.6	13.3767				0.213373	0.0119988	0.538736
	802.8	13.38				0.213373	0.0119988	0.538736
	803	13.3833				0.213328	0.0119988	0.538736
	803.2	13.3867				0.213327	0.0119985	0.538648
	803.4	13.39				0.213327	0.0119985	0.538519
	803.6	13.3933				0.213327	0.0119985	0.538325
	803.8	13.3967				0.213327	0.0119985	0.538237
	804	13.4				0.213084	0.0119985	0.538237
	804.2	13.4033				0.213039	0.0119985	0.538236
	804.4	13.4067				0.212975	0.0119985	0.538236
	804.6	13.41				0.212714	0.0119985	0.538236
	804.8	13.4133				0.212642	0.0119985	0.538236
	805	13.4167				0.212555	0.0119985	0.537955
	805.2	13.42				0.212519	0.0119985	0.537955
	805.4	13.4233				0.21241	0.0119985	0.537698
	805.6	13.4267				0.212221	0.0119985	0.537697
	805.8	13.43				0.212131	0.0119985	0.537606
	806	13.4333				0.212129	0.0119985	0.537605
	806.2	13.4367				0.212129	0.0119985	0.537503
	806.4	13.44				0.212083	0.0119985	0.537245
	806.6	13.4433				0.211994	0.0119985	0.53706
	806.8	13.4467				0.211917	0.0119984	0.537015
	807	13.45				0.211761	0.0119978	0.537015
	807.2	13.4533				0.211571	0.0119974	0.537015
	807.4	13.4567				0.211571	0.0119974	0.537015
	807.6	13.46				0.211378	0.0119974	0.536798
	807.8	13.4633				0.211378	0.011997	0.536798
	808	13.4667				0.211378	0.011997	0.536624
	808.2	13.47				0.211377	0.011997	0.536624
	808.4	13.4733				0.211363	0.011997	0.536624
	808.6	13.4767				0.211161	0.011997	0.536406
	808.8	13.48				0.211042	0.011997	0.536406
	809	13.4833				0.211041	0.011997	0.536406
	809.2	13.4867				0.211017	0.0118679	0.536305
	809.4	13.49				0.210911	0.0118679	0.536108
	809.6	13.4933				0.210856	0.0118679	0.536017
	809.8	13.4967				0.210608	0.0118679	0.536017
	810	13.5				0.210582	0.0118679	0.536016
	810.2	13.5033				0.210582	0.0118679	0.536016
	810.4	13.5067				0.210492	0.0118679	0.536015
	810.6	13.51				0.210392	0.0118679	0.53583
	810.8	13.5133				0.210211	0.0116703	0.53583
	811	13.5167				0.21021	0.0116703	0.53583
	811.2	13.52				0.210205	0.0116703	0.53583
	811.4	13.5233				0.21013	0.0116703	0.53583
	811.6	13.5267				0.209939	0.0116703	0.535805
	811.8	13.53				0.209939	0.0116703	0.535805
	812	13.5333				0.209848	0.0116703	0.535546
	812.2	13.5367				0.209848	0.0115817	0.535546
	812.4	13.54				0.209847	0.0115817	0.535546
	812.6	13.5433				0.209774	0.0115817	0.535408
	812.8	13.5467				0.209593	0.0114914	0.535404
	813	13.55				0.209506	0.011466	0.535404
	813.2	13.5533				0.209506	0.0113793	0.535404
	813.4	13.5567				0.209505	0.0113793	0.535315
	813.6	13.56				0.209504	0.0113793	0.535288
	813.8	13.5633				0.209501	0.0113793	0.535288
	814	13.5667				0.20929	0.0113793	0.535107
	814.2	13.57				0.209288	0.0113793	0.535105
	814.4	13.5733				0.209286	0.0113793	0.534843
	814.6	13.5767				0.20924	0.0113793	0.534817
	814.8	13.58				0.209197	0.0113793	0.534817
	815	13.5833				0.20917	0.0113793	0.534636
	815.2	13.5867				0.208951	0.0113793	0.534636
	815.4	13.59				0.20895	0.0113793	0.534636
	815.6	13.5933				0.208947	0.0113793	0.534549
	815.8	13.5967				0.208938	0.0113793	0.534537
	816	13.6				0.208857	0.0113793	0.534537
	816.2	13.6033				0.208857	0.0113793	0.534476
	816.4	13.6067				0.208781	0.0113793	0.534476
	816.6	13.61				0.208777	0.0113793	0.534476
	816.8	13.6133				0.208777	0.0111981	0.534476
	817	13.6167				0.208432	0.0111981	0.534376
	817.2	13.62				0.208332	0.0111981	0.534331
	817.4	13.6233				0.208328	0.0111981	0.534059
	817.6	13.6267				0.208328	0.0111981	0.533957
	817.8	13.63				0.208327	0.0111981	0.533956
	818	13.6333				0.208173	0.0111981	0.53393
	818.2	13.6367				0.208084	0.0111981	0.533795
	818.4	13.64				0.207912	0.0111981	0.533646
	818.6	13.6433				0.207912	0.0111981	0.533552
	818.8	13.6467				0.207802	0.0111981	0.533453
	819	13.65				0.207581	0.0111726	0.533235
	819.2	13.6533				0.207552	0.0111726	0.533158
	819.4	13.6567				0.20738	0.0111605	0.533154
	819.6	13.66				0.207047	0.0111605	0.533154
	819.8	13.6633				0.207026	0.0111605	0.533154
	820	13.6667				0.206958	0.0111605	0.533154
	820.2	13.67				0.206958	0.011072	0.533077
	820.4	13.6733				0.206958	0.0110717	0.532955
	820.6	13.6767				0.206957	0.0110716	0.532955
	820.8	13.68				0.206957	0.0110716	0.532764
	821	13.6833				0.20683	0.0110716	0.532576
	821.2	13.6867				0.206693	0.0110716	0.532382
	821.4	13.69				0.206692	0.0110716	0.532379
	821.6	13.6933				0.206601	0.0109425	0.532379
	821.8	13.6967				0.206601	0.0109425	0.532366
	822	13.7				0.206601	0.0109425	0.532366
	822.2	13.7033				0.20633	0.0108541	0.532098
	822.4	13.7067				0.206241	0.0108541	0.532098
	822.6	13.71				0.20606	0.0108541	0.532097
	822.8	13.7133				0.206059	0.0108541	0.532097
	823	13.7167				0.206059	0.0108541	0.532097
	823.2	13.72				0.205983	0.0108541	0.532007
	823.4	13.7233				0.205922	0.0108541	0.531863
	823.6	13.7267				0.205896	0.0108539	0.531863
	823.8	13.73				0.205871	0.0108539	0.531763
	824	13.7333				0.205868	0.0107927	0.531634
	824.2	13.7367				0.205779	0.0107927	0.531634
	824.4	13.74				0.205779	0.0106933	0.531609
	824.6	13.7433				0.205682	0.0106933	0.531609
	824.8	13.7467				0.205506	0.0106933	0.531583
	825	13.75				0.205506	0.0106933	0.531418
	825.2	13.7533				0.205506	0.0106933	0.531418
	825.4	13.7567				0.205419	0.0106933	0.531402
	825.6	13.76				0.205304	0.0106933	0.531402
	825.8	13.7633				0.205272	0.0106933	0.531297
	826	13.7667				0.205272	0.0106933	0.531208
	826.2	13.77				0.205272	0.0106933	0.530993
	826.4	13.7733				0.205271	0.0106933	0.530991
	826.6	13.7767				0.205271	0.0106933	0.530828
	826.8	13.78				0.205271	0.0106933	0.530652
	827	13.7833				0.205188	0.0106933	0.530652
	827.2	13.7867				0.204802	0.0106484	0.530652
	827.4	13.79				0.204673	0.0106484	0.530522
	827.6	13.7933				0.204672	0.0106484	0.530497
	827.8	13.7967				0.204672	0.0106484	0.530497
	828	13.8				0.204672	0.0106484	0.530497
	828.2	13.8033				0.204659	0.0106484	0.530496
	828.4	13.8067				0.204659	0.0106484	0.530447
	828.6	13.81				0.204659	0.0106484	0.530443
	828.8	13.8133				0.204474	0.0106484	0.530443
	829	13.8167				0.204383	0.0106484	0.530295
	829.2	13.82				0.204229	0.0106484	0.530283
	829.4	13.8233				0.204203	0.0105599	0.530283
	829.6	13.8267				0.204142	0.0105599	0.530194
	829.8	13.83				0.204142	0.0104993	0.530012
	830	13.8333				0.204139	0.0104993	0.530011
	830.2	13.8367				0.20413	0.0104993	0.529908
	830.4	13.84				0.20413	0.0104993	0.529832
	830.6	13.8433				0.204057	0.0104993	0.529742
	830.8	13.8467				0.204057	0.0104993	0.52974
	831	13.85				0.203884	0.0104993	0.529574
	831.2	13.8533				0.203884	0.0104993	0.529401
	831.4	13.8567				0.203884	0.0104993	0.529401
	831.6	13.86				0.203794	0.0104993	0.5294
	831.8	13.8633				0.203532	0.010498	0.5294
	832	13.8667				0.20335	0.010498	0.5294
	832.2	13.87				0.203164	0.010498	0.5294
	832.4	13.8733				0.202942	0.0103229	0.529181
	832.6	13.8767				0.202854	0.0103229	0.529181
	832.8	13.88				0.202841	0.0103229	0.529136
	833	13.8833				0.202577	0.0103229	0.529076
	833.2	13.8867				0.202544	0.0103229	0.529075
	833.4	13.89				0.202544	0.0103229	0.529075
	833.6	13.8933				0.202544	0.0103229	0.529075
	833.8	13.8967				0.202499	0.0103229	0.528975
	834	13.9				0.202409	0.0103224	0.528975
	834.2	13.9033				0.202384	0.0103224	0.528914
	834.4	13.9067				0.202205	0.0103224	0.52877
	834.6	13.91				0.202205	0.0103224	0.528588
	834.8	13.9133				0.202116	0.0103224	0.528512
	835	13.9167				0.202113	0.0103222	0.528512
	835.2	13.92				0.202113	0.0103222	0.52833
	835.4	13.9233				0.202113	0.0103221	0.52824
	835.6	13.9267				0.202068	0.0103221	0.528228
	835.8	13.93				0.202068	0.0103221	0.528167
	836	13.9333				0.201739	0.0103221	0.528167
	836.2	13.9367				0.201739	0.0103221	0.52808
	836.4	13.94				0.201739	0.0103221	0.52798
	836.6	13.9433				0.201737	0.0103221	0.52798
	836.8	13.9467				0.201565	0.0103219	0.527954
	837	13.95				0.201383	0.0103219	0.527954
	837.2	13.9533				0.201256	0.0102225	0.527953
	837.4	13.9567				0.201161	0.0102225	0.527673
	837.6	13.96				0.201161	0.0102225	0.527673
	837.8	13.9633				0.201148	0.0102225	0.527612
	838	13.9667				0.201148	0.0102225	0.527475
	838.2	13.97				0.201146	0.0102225	0.527475
	838.4	13.9733				0.201101	0.0102225	0.527388
	838.6	13.9767				0.201101	0.0102225	0.527388
	838.8	13.98				0.201041	0.0102225	0.527215
	839	13.9833				0.201006	0.0102225	0.526951
	839.2	13.9867				0.200768	0.0102225	0.526598
	839.4	13.99				0.200768	0.0102225	0.526594
	839.6	13.9933				0.200767	0.0102225	0.526506
	839.8	13.9967				0.200734	0.0102225	0.526506
	840	14				0.200677	0.0102225	0.526505
	840.2	14.0033				0.200651	0.0102225	0.526384
	840.4	14.0067				0.200651	0.0102225	0.526383
	840.6	14.01				0.200498	0.0102223	0.526383
	840.8	14.0133				0.20049	0.0102223	0.526381
	841	14.0167				0.200403	0.0102223	0.526378
	841.2	14.02				0.200326	0.0102223	0.526109
	841.4	14.0233				0.200326	0.0100502	0.526049
	841.6	14.0267				0.200326	0.00987816	0.526045
	841.8	14.03				0.200237	0.0097897	0.526045
	842	14.0333				0.200237	0.0097897	0.526045
	842.2	14.0367				0.200237	0.0097897	0.526032
	842.4	14.04				0.200237	0.0097897	0.526032
	842.6	14.0433				0.199786	0.0097897	0.525971
	842.8	14.0467				0.199784	0.00978948	0.525971
	843	14.05				0.199648	0.00969921	0.525926
	843.2	14.0533				0.199647	0.00969921	0.525801
	843.4	14.0567				0.199576	0.00969921	0.525801
	843.6	14.06				0.199576	0.00969921	0.525799
	843.8	14.0633				0.19955	0.00969921	0.525799
	844	14.0667				0.199549	0.00969921	0.525709
	844.2	14.07				0.199549	0.00969921	0.525709
	844.4	14.0733				0.199428	0.00969921	0.525546
	844.6	14.0767				0.199329	0.00969921	0.525546
	844.8	14.08				0.199316	0.00969921	0.525484
	845	14.0833				0.19924	0.00960894	0.525192
	845.2	14.0867				0.19924	0.00960894	0.525131
	845.4	14.09				0.199113	0.00960894	0.525131
	845.6	14.0933				0.198838	0.00960841	0.524775
	845.8	14.0967				0.198838	0.00960841	0.524774
	846	14.1				0.198838	0.00960841	0.524565
	846.2	14.1033				0.198808	0.00960841	0.524564
	846.4	14.1067				0.198681	0.00960841	0.524564
	846.6	14.11				0.198581	0.00960841	0.524477
	846.8	14.1133				0.198456	0.00960841	0.524477
	847	14.1167				0.198396	0.00960841	0.524463
	847.2	14.12				0.198395	0.0096084	0.524034
	847.4	14.1233				0.198319	0.0096084	0.523957
	847.6	14.1267				0.198319	0.00943631	0.523957
	847.8	14.13				0.198319	0.00943631	0.523724
	848	14.1333				0.198283	0.00943631	0.523724
	848.2	14.1367				0.198219	0.00943631	0.523724
	848.4	14.14				0.198218	0.00943631	0.523723
	848.6	14.1433				0.198057	0.00943631	0.523723
	848.8	14.1467				0.19798	0.00943631	0.523646
	849	14.15				0.197964	0.00943631	0.523341
	849.2	14.1533				0.197884	0.00943631	0.523151
	849.4	14.1567				0.197766	0.00943631	0.52297
	849.6	14.16				0.197683	0.00943631	0.522894
	849.8	14.1633				0.197683	0.00943631	0.522579
	850	14.1667				0.197405	0.00943631	0.522579
	850.2	14.17				0.197236	0.00935997	0.522578
	850.4	14.1733				0.197236	0.00935997	0.522578
	850.6	14.1767				0.197231	0.00935997	0.522576
	850.8	14.18				0.196974	0.00935997	0.522576
	851	14.1833				0.196973	0.00935997	0.522576
	851.2	14.1867				0.196729	0.00935997	0.522576
	851.4	14.19				0.196676	0.00935997	0.522576
	851.6	14.1933				0.196676	0.00935997	0.522268
	851.8	14.1967				0.196657	0.00935997	0.52223
	852	14.2				0.196599	0.00935997	0.52223
	852.2	14.2033				0.196382	0.00935997	0.522088
	852.4	14.2067				0.196382	0.00935997	0.521959
	852.6	14.21				0.196381	0.00935997	0.521955
	852.8	14.2133				0.196123	0.00935997	0.521909
	853	14.2167				0.196122	0.00935997	0.521897
	853.2	14.22				0.196122	0.00935997	0.521593
	853.4	14.2233				0.196121	0.00935997	0.521592
	853.6	14.2267				0.196121	0.00935997	0.521504
	853.8	14.23				0.195923	0.00935997	0.521491
	854	14.2333				0.195923	0.00935997	0.521284
	854.2	14.2367				0.195922	0.00935997	0.521012
	854.4	14.24				0.195816	0.00935997	0.520863
	854.6	14.2433				0.195732	0.00935997	0.52076
	854.8	14.2467				0.195495	0.00935971	0.52076
	855	14.25				0.195377	0.00935971	0.520699
	855.2	14.2533				0.195178	0.00935971	0.520687
	855.4	14.2567				0.195178	0.00935971	0.520661
	855.6	14.26				0.195177	0.00935971	0.520661
	855.8	14.2633				0.194916	0.00935971	0.5206
	856	14.2667				0.194829	0.00935971	0.5206
	856.2	14.27				0.194829	0.00935971	0.520523
	856.4	14.2733				0.194829	0.00935971	0.520395
	856.6	14.2767				0.194431	0.00935971	0.520122
	856.8	14.28				0.19443	0.00935965	0.520122
	857	14.2833				0.194284	0.00935965	0.520122
	857.2	14.2867				0.194247	0.00935965	0.520045
	857.4	14.29				0.194072	0.00935965	0.520045
	857.6	14.2933				0.19406	0.00917302	0.520045
	857.8	14.2967				0.194059	0.00917302	0.519958
	858	14.3				0.194059	0.00917284	0.519753
	858.2	14.3033				0.193945	0.00917284	0.519752
	858.4	14.3067				0.19374	0.00917284	0.519559
	858.6	14.31				0.193663	0.00917284	0.519514
	858.8	14.3133				0.193638	0.00907346	0.519488
	859	14.3167				0.193637	0.00907346	0.519444
	859.2	14.32				0.193537	0.00907346	0.519443
	859.4	14.3233				0.193461	0.00907346	0.51927
	859.6	14.3267				0.19344	0.00907346	0.519269
	859.8	14.33				0.193177	0.00907346	0.519269
	860	14.3333				0.193173	0.00907322	0.519245
	860.2	14.3367				0.193173	0.00907322	0.519244
	860.4	14.34				0.193171	0.00907322	0.519218
	860.6	14.3433				0.193019	0.00907322	0.519088
	860.8	14.3467				0.192813	0.00907322	0.519
	861	14.35				0.192748	0.00907322	0.518888
	861.2	14.3533				0.192649	0.00907322	0.518887
	861.4	14.3567				0.192649	0.00907322	0.518829
	861.6	14.36				0.192572	0.00907322	0.518784
	861.8	14.3633				0.192473	0.00907322	0.518784
	862	14.3667				0.192349	0.00907322	0.518784
	862.2	14.37				0.192323	0.00907322	0.518723
	862.4	14.3733				0.192233	0.00907322	0.518723
	862.6	14.3767				0.192132	0.00907322	0.518721
	862.8	14.38				0.192124	0.00898658	0.518631
	863	14.3833				0.19212	0.00898658	0.518402
	863.2	14.3867				0.19212	0.00898658	0.518402
	863.4	14.39				0.191939	0.00898658	0.518402
	863.6	14.3933				0.191939	0.00898658	0.518326
	863.8	14.3967				0.191835	0.00898658	0.518325
	864	14.4				0.191615	0.00898658	0.518325
	864.2	14.4033				0.191615	0.00898658	0.518325
	864.4	14.4067				0.191615	0.00898658	0.5183
	864.6	14.41				0.191614	0.00898658	0.5183
	864.8	14.4133				0.191512	0.00898658	0.5183
	865	14.4167				0.191502	0.00898658	0.5183
	865.2	14.42				0.191454	0.00898658	0.518299
	865.4	14.4233				0.191322	0.00898658	0.518299
	865.6	14.4267				0.191233	0.00898658	0.518299
	865.8	14.43				0.191233	0.00898658	0.517951
	866	14.4333				0.191232	0.00898632	0.517951
	866.2	14.4367				0.191187	0.00898632	0.517951
	866.4	14.44				0.190959	0.00898632	0.517691
	866.6	14.4433				0.190828	0.00894147	0.517509
	866.8	14.4467				0.190827	0.00889663	0.517508
	867	14.45				0.190826	0.00889663	0.517319
	867.2	14.4533				0.190826	0.00888451	0.517319
	867.4	14.4567				0.190745	0.00888451	0.517319
	867.6	14.46				0.190744	0.00888451	0.517315
	867.8	14.4633				0.190605	0.00888451	0.517213
	868	14.4667				0.190567	0.00888451	0.517156
	868.2	14.47				0.190567	0.00888424	0.516981
	868.4	14.4733				0.190566	0.00888364	0.516892
	868.6	14.4767				0.190563	0.00888364	0.516892
	868.8	14.48				0.19039	0.00888364	0.516866
	869	14.4833				0.190326	0.00888364	0.516866
	869.2	14.4867				0.190324	0.00888364	0.516865
	869.4	14.49				0.190322	0.00888364	0.516864
	869.6	14.4933				0.190199	0.00888364	0.516864
	869.8	14.4967				0.189868	0.00888364	0.516864
	870	14.5				0.189849	0.00888364	0.516485
	870.2	14.5033				0.189642	0.00888364	0.516484
	870.4	14.5067				0.189593	0.00888364	0.516385
	870.6	14.51				0.189593	0.00888364	0.516384
	870.8	14.5133				0.189593	0.00888332	0.516372
	871	14.5167				0.189502	0.00888332	0.516371
	871.2	14.52				0.189453	0.00888332	0.516371
	871.4	14.5233				0.189451	0.00888332	0.516295
	871.6	14.5267				0.18929	0.00888332	0.516294
	871.8	14.53				0.189186	0.00888332	0.516269
	872	14.5333				0.189047	0.00888332	0.516265
	872.2	14.5367				0.189047	0.00888332	0.516251
	872.4	14.54				0.188918	0.00888332	0.516057
	872.6	14.5433				0.188856	0.00888332	0.515969
	872.8	14.5467				0.188651	0.00888332	0.515969
	873	14.55				0.18864	0.00888332	0.515968
	873.2	14.5533				0.188573	0.00888332	0.515699
	873.4	14.5567				0.188538	0.00888332	0.515698
	873.6	14.56				0.188537	0.00888332	0.51561
	873.8	14.5633				0.188466	0.00875427	0.51561
	874	14.5667				0.18844	0.00875427	0.515605
	874.2	14.57				0.18844	0.00875427	0.515514
	874.4	14.5733				0.188349	0.00875427	0.515514
	874.6	14.5767				0.188346	0.00875427	0.515514
	874.8	14.58				0.188084	0.00875427	0.515514
	875	14.5833				0.188084	0.00875304	0.515514
	875.2	14.5867				0.188084	0.00875304	0.515513
	875.4	14.59				0.187842	0.00875304	0.515453
	875.6	14.5933				0.187842	0.00870798	0.515452
	875.8	14.5967				0.187797	0.00870798	0.515452
	876	14.6				0.187793	0.00870798	0.515452
	876.2	14.6033				0.187544	0.00870798	0.515192
	876.4	14.6067				0.187544	0.00870798	0.515192
	876.6	14.61				0.187544	0.00870798	0.515192
	876.8	14.6133				0.187543	0.00870794	0.51518
	877	14.6167				0.187446	0.00870794	0.51518
	877.2	14.62				0.187222	0.00870794	0.51518
	877.4	14.6233				0.187222	0.00870777	0.51518
	877.6	14.6267				0.18722	0.00870777	0.515168
	877.8	14.63				0.187219	0.00870777	0.515103
	878	14.6333				0.187219	0.00870777	0.515015
	878.2	14.6367				0.187126	0.00870777	0.515015
	878.4	14.64				0.187116	0.00870777	0.514886
	878.6	14.6433				0.187116	0.00870777	0.514756
	878.8	14.6467				0.187115	0.00870721	0.514756
	879	14.65				0.186934	0.00870715	0.514711
	879.2	14.6533				0.18682	0.00870715	0.51471
	879.4	14.6567				0.18682	0.00870715	0.514504
	879.6	14.66				0.186696	0.00870715	0.514488
	879.8	14.6633				0.186591	0.00870684	0.514441
	880	14.6667				0.186516	0.00870684	0.514415
	880.2	14.67				0.186372	0.00870684	0.514415
	880.4	14.6733				0.186372	0.0087032	0.514415
	880.6	14.6767				0.186372	0.0087032	0.514355
	880.8	14.68				0.186198	0.0087032	0.514343
	881	14.6833				0.186122	0.0087032	0.514253
	881.2	14.6867				0.186048	0.0087032	0.514253
	881.4	14.69				0.185899	0.0087032	0.514072
	881.6	14.6933				0.185899	0.00870294	0.513973
	881.8	14.6967				0.185899	0.00870294	0.513973
	882	14.7				0.185899	0.00870294	0.513724
	882.2	14.7033				0.185899	0.00870294	0.513648
	882.4	14.7067				0.185899	0.00870287	0.51343
	882.6	14.71				0.185769	0.00870287	0.513297
	882.8	14.7133				0.185769	0.00870287	0.513297
	883	14.7167				0.185768	0.00870287	0.513297
	883.2	14.72				0.185739	0.00870287	0.513297
	883.4	14.7233				0.185682	0.00870287	0.513183
	883.6	14.7267				0.185682	0.00870287	0.513001
	883.8	14.73				0.185682	0.00870287	0.512872
	884	14.7333				0.185682	0.00870283	0.512784
	884.2	14.7367				0.185682	0.00870283	0.512784
	884.4	14.74				0.185681	0.00870283	0.512708
	884.6	14.7433				0.185499	0.00870283	0.512647
	884.8	14.7467				0.185499	0.00869919	0.512646
	885	14.75				0.185423	0.008518	0.512646
	885.2	14.7533				0.18542	0.008518	0.512502
	885.4	14.7567				0.185289	0.008518	0.512413
	885.6	14.76				0.185289	0.00844165	0.512413
	885.8	14.7633				0.185289	0.00844122	0.512413
	886	14.7667				0.185111	0.00844122	0.512313
	886.2	14.77				0.185066	0.00844122	0.512223
	886.4	14.7733				0.185066	0.00844122	0.512222
	886.6	14.7767				0.184976	0.0084291	0.512222
	886.8	14.78				0.184884	0.00833883	0.512222
	887	14.7833				0.184815	0.00833865	0.51204
	887.2	14.7867				0.184708	0.00833865	0.511964
	887.4	14.79				0.184631	0.00833865	0.511963
	887.6	14.7933				0.184631	0.00833865	0.511962
	887.8	14.7967				0.184451	0.00833865	0.511863
	888	14.8				0.184148	0.00833865	0.511734
	888.2	14.8033				0.184148	0.0083386	0.511688
	888.4	14.8067				0.184148	0.0083386	0.511471
	888.6	14.81				0.184148	0.0083386	0.511381
	888.8	14.8133				0.184148	0.00833801	0.511381
	889	14.8167				0.184122	0.00833801	0.511381
	889.2	14.82				0.184057	0.00833801	0.511381
	889.4	14.8233				0.184057	0.00833801	0.511381
	889.6	14.8267				0.183957	0.00833801	0.51138
	889.8	14.83				0.183771	0.00833801	0.511281
	890	14.8333				0.183658	0.00833801	0.511181
	890.2	14.8367				0.183645	0.00833801	0.510965
	890.4	14.84				0.183645	0.00833801	0.510775
	890.6	14.8433				0.183645	0.00833801	0.510775
	890.8	14.8467				0.183645	0.00833798	0.510775
	891	14.85				0.183538	0.00833798	0.510688
	891.2	14.8533				0.18331	0.00833798	0.510688
	891.4	14.8567				0.18329	0.00833798	0.510688
	891.6	14.86				0.183212	0.00833798	0.51049
	891.8	14.8633				0.183212	0.00833798	0.510401
	892	14.8667				0.183111	0.00833798	0.51022
	892.2	14.87				0.183034	0.00833798	0.51022
	892.4	14.8733				0.183034	0.00833798	0.510039
	892.6	14.8767				0.182973	0.00833798	0.510038
	892.8	14.88				0.182972	0.00833798	0.510038
	893	14.8833				0.18292	0.00833798	0.509878
	893.2	14.8867				0.182714	0.00833798	0.509712
	893.4	14.89				0.182401	0.00833798	0.509623
	893.6	14.8933				0.182385	0.0083378	0.509623
	893.8	14.8967				0.182385	0.0083378	0.509619
	894	14.9				0.182385	0.0083378	0.509575
	894.2	14.9033				0.182384	0.0083378	0.509461
	894.4	14.9067				0.182384	0.0083378	0.509461
	894.6	14.91				0.182295	0.0083378	0.509331
	894.8	14.9133				0.182284	0.0083378	0.509241
	895	14.9167				0.182269	0.0083378	0.509241
	895.2	14.92				0.181959	0.00833417	0.509241
	895.4	14.9233				0.181959	0.00832205	0.509238
	895.6	14.9267				0.181959	0.00832205	0.509236
	895.8	14.93				0.181959	0.00832205	0.509236
	896	14.9333				0.181787	0.00832205	0.509207
	896.2	14.9367				0.181688	0.00832205	0.50913
	896.4	14.94				0.181686	0.00832161	0.50913
	896.6	14.9433				0.181625	0.00832161	0.509001
	896.8	14.9467				0.181444	0.00832161	0.509
	897	14.95				0.181354	0.00832131	0.509
	897.2	14.9533				0.181354	0.00832131	0.509
	897.4	14.9567				0.181308	0.00832131	0.508766
	897.6	14.96				0.181266	0.00832131	0.50865
	897.8	14.9633				0.181265	0.00832131	0.508649
	898	14.9667				0.180992	0.00832131	0.508636
	898.2	14.97				0.18099	0.00832131	0.508542
	898.4	14.9733				0.18099	0.00832131	0.508497
	898.6	14.9767				0.180808	0.00832131	0.508472
	898.8	14.98				0.180717	0.00832131	0.508459
	899	14.9833				0.180717	0.00832131	0.508459
	899.2	14.9867				0.180717	0.00832131	0.508372
	899.4	14.99				0.180717	0.00832131	0.508239
	899.6	14.9933				0.180587	0.00832131	0.508239
	899.8	14.9967				0.18056	0.00832131	0.508235
	900	15				0.18056	0.00832131	0.50819

### Sheet: Figure 5, 6, and S2
Geometry	Simulation Case	Seat	Nonvolatile mass inhaled, µg	Nonvolatile mass inhaled, % of release	Distance from Index, m	Angle, rad
737 BSI Cabin	Index 3D, Initial Condition 1, 100% Flow Rate	Seat 1A	0.000620149	0.000113998	2.46946	2.47649
737 BSI Cabin	Index 3D, Initial Condition 1, 100% Flow Rate	Seat 1B	0.000629472	0.000115712	2.10557	2.33231
737 BSI Cabin	Index 3D, Initial Condition 1, 100% Flow Rate	Seat 1C	0.0007028	0.000129191	1.80258	2.13418
737 BSI Cabin	Index 3D, Initial Condition 1, 100% Flow Rate	Seat 1D	0.000812605	0.000149376	1.524	1.5708
737 BSI Cabin	Index 3D, Initial Condition 1, 100% Flow Rate	Seat 1E	0.000632363	0.000116243	1.6009	1.25958
737 BSI Cabin	Index 3D, Initial Condition 1, 100% Flow Rate	Seat 1F	0.000668617	0.000122907	1.81214	0.999122
737 BSI Cabin	Index 3D, Initial Condition 1, 100% Flow Rate	Seat 2A	0.00169791	0.000312115	2.08717	2.76787
737 BSI Cabin	Index 3D, Initial Condition 1, 100% Flow Rate	Seat 2B	0.00113615	0.000208851	1.64058	2.65856
737 BSI Cabin	Index 3D, Initial Condition 1, 100% Flow Rate	Seat 2C	0.00139284	0.000256036	1.22775	2.47202
737 BSI Cabin	Index 3D, Initial Condition 1, 100% Flow Rate	Seat 2D	0.00538873	0.000990575	0.762	1.5708
737 BSI Cabin	Index 3D, Initial Condition 1, 100% Flow Rate	Seat 2E	0.00153664	0.00028247	0.906068	0.999122
737 BSI Cabin	Index 3D, Initial Condition 1, 100% Flow Rate	Seat 2F	0.00107375	0.00019738	1.24174	0.660684
737 BSI Cabin	Index 3D, Initial Condition 1, 100% Flow Rate	Seat 3A	0.00386198	0.000709923	1.9431	3.14159
737 BSI Cabin	Index 3D, Initial Condition 1, 100% Flow Rate	Seat 3B	0.00388634	0.0007144	1.45288	3.14159
737 BSI Cabin	Index 3D, Initial Condition 1, 100% Flow Rate	Seat 3C	0.00407956	0.000749918	0.96266	3.14159
737 BSI Cabin	Index 3D, Initial Condition 1, 100% Flow Rate	Seat 3D
737 BSI Cabin	Index 3D, Initial Condition 1, 100% Flow Rate	Seat 3E	0.00916573	0.00168488	0.49022	0
737 BSI Cabin	Index 3D, Initial Condition 1, 100% Flow Rate	Seat 3F	0.0112586	0.0020696	0.98044	0
737 BSI Cabin	Index 3D, Initial Condition 1, 100% Flow Rate	Seat 4A	0.00212147	0.000389977	2.08717	3.51532
737 BSI Cabin	Index 3D, Initial Condition 1, 100% Flow Rate	Seat 4B	0.00209278	0.000384703	1.64058	3.62463
737 BSI Cabin	Index 3D, Initial Condition 1, 100% Flow Rate	Seat 4C	0.00196311	0.000360867	1.22775	3.81116
737 BSI Cabin	Index 3D, Initial Condition 1, 100% Flow Rate	Seat 4D	0.00377029	0.000693068	0.762	4.71239
737 BSI Cabin	Index 3D, Initial Condition 1, 100% Flow Rate	Seat 4E	0.0031269	0.000574798	0.906068	5.28406
737 BSI Cabin	Index 3D, Initial Condition 1, 100% Flow Rate	Seat 4F	0.00309499	0.000568933	1.24174	5.6225
737 BSI Cabin	Index 3D, Initial Condition 1, 100% Flow Rate	Seat 5A	0.00131077	0.000240951	2.46946	3.8067
737 BSI Cabin	Index 3D, Initial Condition 1, 100% Flow Rate	Seat 5B	0.00140131	0.000257594	2.10557	3.95088
737 BSI Cabin	Index 3D, Initial Condition 1, 100% Flow Rate	Seat 5C	0.00121265	0.000222913	1.80258	4.14901
737 BSI Cabin	Index 3D, Initial Condition 1, 100% Flow Rate	Seat 5D	0.00121471	0.000223292	1.524	4.71239
737 BSI Cabin	Index 3D, Initial Condition 1, 100% Flow Rate	Seat 5E	0.00131787	0.000242256	1.6009	5.0236
737 BSI Cabin	Index 3D, Initial Condition 1, 100% Flow Rate	Seat 5F	0.00124342	0.00022857	1.81214	5.28406
737 BSI Cabin	Index 3E, Initial Condition 1, 100% Flow Rate	Seat 1A	0.000513035	9.43079e-05	2.87117	2.58206
737 BSI Cabin	Index 3E, Initial Condition 1, 100% Flow Rate	Seat 1B	0.000588606	0.0001082	2.46946	2.47649
737 BSI Cabin	Index 3E, Initial Condition 1, 100% Flow Rate	Seat 1C	0.000473544	8.70485e-05	2.10557	2.33231
737 BSI Cabin	Index 3E, Initial Condition 1, 100% Flow Rate	Seat 1D	0.000915889	0.000168362	1.6009	1.88201
737 BSI Cabin	Index 3E, Initial Condition 1, 100% Flow Rate	Seat 1E	0.000559647	0.000102876	1.524	1.5708
737 BSI Cabin	Index 3E, Initial Condition 1, 100% Flow Rate	Seat 1F	0.000512234	9.41607e-05	1.6009	1.25958
737 BSI Cabin	Index 3E, Initial Condition 1, 100% Flow Rate	Seat 2A	0.0015413	0.000283327	2.54984	2.83811
737 BSI Cabin	Index 3E, Initial Condition 1, 100% Flow Rate	Seat 2B	0.00151271	0.000278071	2.08717	2.76787
737 BSI Cabin	Index 3E, Initial Condition 1, 100% Flow Rate	Seat 2C	0.00178029	0.000327259	1.64058	2.65856
737 BSI Cabin	Index 3E, Initial Condition 1, 100% Flow Rate	Seat 2D	0.00639704	0.00117593	0.906068	2.14247
737 BSI Cabin	Index 3E, Initial Condition 1, 100% Flow Rate	Seat 2E	0.00189819	0.000348932	0.762	1.5708
737 BSI Cabin	Index 3E, Initial Condition 1, 100% Flow Rate	Seat 2F	0.0010741	0.000197446	0.906068	0.999122
737 BSI Cabin	Index 3E, Initial Condition 1, 100% Flow Rate	Seat 3A	0.00390623	0.000718056	2.43332	3.14159
737 BSI Cabin	Index 3E, Initial Condition 1, 100% Flow Rate	Seat 3B	0.00392493	0.000721495	1.9431	3.14159
737 BSI Cabin	Index 3E, Initial Condition 1, 100% Flow Rate	Seat 3C	0.00404525	0.000743612	1.45288	3.14159
737 BSI Cabin	Index 3E, Initial Condition 1, 100% Flow Rate	Seat 3D	0.0164574	0.00302526	0.49022	3.14159
737 BSI Cabin	Index 3E, Initial Condition 1, 100% Flow Rate	Seat 3E
737 BSI Cabin	Index 3E, Initial Condition 1, 100% Flow Rate	Seat 3F	0.00570826	0.00104931	0.49022	0
737 BSI Cabin	Index 3E, Initial Condition 1, 100% Flow Rate	Seat 4A	0.00187973	0.000345538	2.54984	3.44507
737 BSI Cabin	Index 3E, Initial Condition 1, 100% Flow Rate	Seat 4B	0.00162679	0.000299042	2.08717	3.51532
737 BSI Cabin	Index 3E, Initial Condition 1, 100% Flow Rate	Seat 4C	0.00176331	0.000324138	1.64058	3.62463
737 BSI Cabin	Index 3E, Initial Condition 1, 100% Flow Rate	Seat 4D	0.00311204	0.000572066	0.906068	4.14071
737 BSI Cabin	Index 3E, Initial Condition 1, 100% Flow Rate	Seat 4E	0.00265392	0.000487853	0.762	4.71239
737 BSI Cabin	Index 3E, Initial Condition 1, 100% Flow Rate	Seat 4F	0.0025264	0.000464411	0.906068	5.28406
737 BSI Cabin	Index 3E, Initial Condition 1, 100% Flow Rate	Seat 5A	0.00107597	0.000197789	2.87117	3.70113
737 BSI Cabin	Index 3E, Initial Condition 1, 100% Flow Rate	Seat 5B	0.000992429	0.000182432	2.46946	3.8067
737 BSI Cabin	Index 3E, Initial Condition 1, 100% Flow Rate	Seat 5C	0.000852308	0.000156674	2.10557	3.95088
737 BSI Cabin	Index 3E, Initial Condition 1, 100% Flow Rate	Seat 5D	0.00113083	0.000207874	1.6009	4.40117
737 BSI Cabin	Index 3E, Initial Condition 1, 100% Flow Rate	Seat 5E	0.00105402	0.000193754	1.524	4.71239
737 BSI Cabin	Index 3E, Initial Condition 1, 100% Flow Rate	Seat 5F	0.00114397	0.000210288	1.6009	5.0236
737 BSI Cabin	Index 3F, Initial Condition 1, 100% Flow Rate	Seat 1A	0.000552025	0.000101475	3.29692	2.66106
737 BSI Cabin	Index 3F, Initial Condition 1, 100% Flow Rate	Seat 1B	0.000526529	9.67884e-05	2.87117	2.58206
737 BSI Cabin	Index 3F, Initial Condition 1, 100% Flow Rate	Seat 1C	0.00072777	0.000133781	2.46946	2.47649
737 BSI Cabin	Index 3F, Initial Condition 1, 100% Flow Rate	Seat 1D	0.000673095	0.000123731	1.81214	2.14247
737 BSI Cabin	Index 3F, Initial Condition 1, 100% Flow Rate	Seat 1E	0.000559272	0.000102807	1.6009	1.88201
737 BSI Cabin	Index 3F, Initial Condition 1, 100% Flow Rate	Seat 1F	0.000738738	0.000135797	1.524	1.5708
737 BSI Cabin	Index 3F, Initial Condition 1, 100% Flow Rate	Seat 2A	0.00139247	0.000255968	3.02121	2.88662
737 BSI Cabin	Index 3F, Initial Condition 1, 100% Flow Rate	Seat 2B	0.00123195	0.000226461	2.54984	2.83811
737 BSI Cabin	Index 3F, Initial Condition 1, 100% Flow Rate	Seat 2C	0.00145361	0.000267208	2.08717	2.76787
737 BSI Cabin	Index 3F, Initial Condition 1, 100% Flow Rate	Seat 2D	0.00211935	0.000389587	1.24174	2.48091
737 BSI Cabin	Index 3F, Initial Condition 1, 100% Flow Rate	Seat 2E	0.00083052	0.000152669	0.906068	2.14247
737 BSI Cabin	Index 3F, Initial Condition 1, 100% Flow Rate	Seat 2F	0.000936799	0.000172206	0.762	1.5708
737 BSI Cabin	Index 3F, Initial Condition 1, 100% Flow Rate	Seat 3A	0.00303915	0.000558668	2.92354	3.14159
737 BSI Cabin	Index 3F, Initial Condition 1, 100% Flow Rate	Seat 3B	0.00417225	0.000766958	2.43332	3.14159
737 BSI Cabin	Index 3F, Initial Condition 1, 100% Flow Rate	Seat 3C	0.00428856	0.000788339	1.9431	3.14159
737 BSI Cabin	Index 3F, Initial Condition 1, 100% Flow Rate	Seat 3D	0.00810035	0.00148904	0.98044	3.14159
737 BSI Cabin	Index 3F, Initial Condition 1, 100% Flow Rate	Seat 3E	0.00411155	0.000755799	0.49022	3.14159
737 BSI Cabin	Index 3F, Initial Condition 1, 100% Flow Rate	Seat 3F
737 BSI Cabin	Index 3F, Initial Condition 1, 100% Flow Rate	Seat 4A	0.00201796	0.000370949	3.02121	3.39656
737 BSI Cabin	Index 3F, Initial Condition 1, 100% Flow Rate	Seat 4B	0.00184755	0.000339623	2.54984	3.44507
737 BSI Cabin	Index 3F, Initial Condition 1, 100% Flow Rate	Seat 4C	0.00201615	0.000370617	2.08717	3.51532
737 BSI Cabin	Index 3F, Initial Condition 1, 100% Flow Rate	Seat 4D	0.00303384	0.000557691	1.24174	3.80228
737 BSI Cabin	Index 3F, Initial Condition 1, 100% Flow Rate	Seat 4E	0.00287007	0.000527586	0.906068	4.14071
737 BSI Cabin	Index 3F, Initial Condition 1, 100% Flow Rate	Seat 4F	0.00326839	0.000600807	0.762	4.71239
737 BSI Cabin	Index 3F, Initial Condition 1, 100% Flow Rate	Seat 5A	0.00118686	0.000218173	3.29692	3.62212
737 BSI Cabin	Index 3F, Initial Condition 1, 100% Flow Rate	Seat 5B	0.00116276	0.000213742	2.87117	3.70113
737 BSI Cabin	Index 3F, Initial Condition 1, 100% Flow Rate	Seat 5C	0.00120539	0.000221579	2.46946	3.8067
737 BSI Cabin	Index 3F, Initial Condition 1, 100% Flow Rate	Seat 5D	0.00125255	0.000230248	1.81214	4.14071
737 BSI Cabin	Index 3F, Initial Condition 1, 100% Flow Rate	Seat 5E	0.00129271	0.00023763	1.6009	4.40117
737 BSI Cabin	Index 3F, Initial Condition 1, 100% Flow Rate	Seat 5F	0.00119743	0.000220115	1.524	4.71239
737 BSI Cabin	Index 3D, 100% Flow Rate, 10% Relative Humidity	Seat 1A	0.000834008	0.00015331	2.46946	2.47649
737 BSI Cabin	Index 3D, 100% Flow Rate, 10% Relative Humidity	Seat 1B	0.000633191	0.000116395	2.10557	2.33231
737 BSI Cabin	Index 3D, 100% Flow Rate, 10% Relative Humidity	Seat 1C	0.000573875	0.000105492	1.80258	2.13418
737 BSI Cabin	Index 3D, 100% Flow Rate, 10% Relative Humidity	Seat 1D	0.00117386	0.000215783	1.524	1.5708
737 BSI Cabin	Index 3D, 100% Flow Rate, 10% Relative Humidity	Seat 1E	0.000677322	0.000124508	1.6009	1.25958
737 BSI Cabin	Index 3D, 100% Flow Rate, 10% Relative Humidity	Seat 1F	0.000760517	0.000139801	1.81214	0.999122
737 BSI Cabin	Index 3D, 100% Flow Rate, 10% Relative Humidity	Seat 2A	0.00110654	0.000203407	2.08717	2.76787
737 BSI Cabin	Index 3D, 100% Flow Rate, 10% Relative Humidity	Seat 2B	0.00209398	0.000384923	1.64058	2.65856
737 BSI Cabin	Index 3D, 100% Flow Rate, 10% Relative Humidity	Seat 2C	0.00225785	0.000415046	1.22775	2.47202
737 BSI Cabin	Index 3D, 100% Flow Rate, 10% Relative Humidity	Seat 2D	0.00654884	0.00120383	0.762	1.5708
737 BSI Cabin	Index 3D, 100% Flow Rate, 10% Relative Humidity	Seat 2E	0.00242182	0.000445187	0.906068	0.999122
737 BSI Cabin	Index 3D, 100% Flow Rate, 10% Relative Humidity	Seat 2F	0.00160016	0.000294147	1.24174	0.660684
737 BSI Cabin	Index 3D, 100% Flow Rate, 10% Relative Humidity	Seat 3A	0.00335509	0.000616745	1.9431	3.14159
737 BSI Cabin	Index 3D, 100% Flow Rate, 10% Relative Humidity	Seat 3B	0.00393348	0.000723065	1.45288	3.14159
737 BSI Cabin	Index 3D, 100% Flow Rate, 10% Relative Humidity	Seat 3C	0.0044165	0.000811856	0.96266	3.14159
737 BSI Cabin	Index 3D, 100% Flow Rate, 10% Relative Humidity	Seat 3D
737 BSI Cabin	Index 3D, 100% Flow Rate, 10% Relative Humidity	Seat 3E	0.00915978	0.00168378	0.49022	0
737 BSI Cabin	Index 3D, 100% Flow Rate, 10% Relative Humidity	Seat 3F	0.00764682	0.00140566	0.98044	0
737 BSI Cabin	Index 3D, 100% Flow Rate, 10% Relative Humidity	Seat 4A	0.00329008	0.000604794	2.08717	3.51532
737 BSI Cabin	Index 3D, 100% Flow Rate, 10% Relative Humidity	Seat 4B	0.00256077	0.00047073	1.64058	3.62463
737 BSI Cabin	Index 3D, 100% Flow Rate, 10% Relative Humidity	Seat 4C	0.00234973	0.000431936	1.22775	3.81116
737 BSI Cabin	Index 3D, 100% Flow Rate, 10% Relative Humidity	Seat 4D	0.00438553	0.000806164	0.762	4.71239
737 BSI Cabin	Index 3D, 100% Flow Rate, 10% Relative Humidity	Seat 4E	0.00386724	0.00071089	0.906068	5.28406
737 BSI Cabin	Index 3D, 100% Flow Rate, 10% Relative Humidity	Seat 4F	0.0021285	0.000391267	1.24174	5.6225
737 BSI Cabin	Index 3D, 100% Flow Rate, 10% Relative Humidity	Seat 5A	0.00134217	0.000246722	2.46946	3.8067
737 BSI Cabin	Index 3D, 100% Flow Rate, 10% Relative Humidity	Seat 5B	0.00114974	0.000211349	2.10557	3.95088
737 BSI Cabin	Index 3D, 100% Flow Rate, 10% Relative Humidity	Seat 5C	0.0011657	0.000214284	1.80258	4.14901
737 BSI Cabin	Index 3D, 100% Flow Rate, 10% Relative Humidity	Seat 5D	0.00121381	0.000223126	1.524	4.71239
737 BSI Cabin	Index 3D, 100% Flow Rate, 10% Relative Humidity	Seat 5E	0.000975318	0.000179286	1.6009	5.0236
737 BSI Cabin	Index 3D, 100% Flow Rate, 10% Relative Humidity	Seat 5F	0.00144373	0.000265391	1.81214	5.28406
737 BSI Cabin	Index 3D, 100% Flow Rate, 20% Relative Humidity	Seat 1A	0.000579641	0.000106552	2.46946	2.47649
737 BSI Cabin	Index 3D, 100% Flow Rate, 20% Relative Humidity	Seat 1B	0.000659239	0.000121184	2.10557	2.33231
737 BSI Cabin	Index 3D, 100% Flow Rate, 20% Relative Humidity	Seat 1C	0.000890912	0.000163771	1.80258	2.13418
737 BSI Cabin	Index 3D, 100% Flow Rate, 20% Relative Humidity	Seat 1D	0.00106006	0.000194865	1.524	1.5708
737 BSI Cabin	Index 3D, 100% Flow Rate, 20% Relative Humidity	Seat 1E	0.000764361	0.000140507	1.6009	1.25958
737 BSI Cabin	Index 3D, 100% Flow Rate, 20% Relative Humidity	Seat 1F	0.000641742	0.000117967	1.81214	0.999122
737 BSI Cabin	Index 3D, 100% Flow Rate, 20% Relative Humidity	Seat 2A	0.00154508	0.000284022	2.08717	2.76787
737 BSI Cabin	Index 3D, 100% Flow Rate, 20% Relative Humidity	Seat 2B	0.00144484	0.000265595	1.64058	2.65856
737 BSI Cabin	Index 3D, 100% Flow Rate, 20% Relative Humidity	Seat 2C	0.00262457	0.000482459	1.22775	2.47202
737 BSI Cabin	Index 3D, 100% Flow Rate, 20% Relative Humidity	Seat 2D	0.00547328	0.00100612	0.762	1.5708
737 BSI Cabin	Index 3D, 100% Flow Rate, 20% Relative Humidity	Seat 2E	0.00395955	0.000727859	0.906068	0.999122
737 BSI Cabin	Index 3D, 100% Flow Rate, 20% Relative Humidity	Seat 2F	0.00202128	0.000371558	1.24174	0.660684
737 BSI Cabin	Index 3D, 100% Flow Rate, 20% Relative Humidity	Seat 3A	0.00287213	0.000527966	1.9431	3.14159
737 BSI Cabin	Index 3D, 100% Flow Rate, 20% Relative Humidity	Seat 3B	0.003284	0.000603676	1.45288	3.14159
737 BSI Cabin	Index 3D, 100% Flow Rate, 20% Relative Humidity	Seat 3C	0.0047964	0.000881692	0.96266	3.14159
737 BSI Cabin	Index 3D, 100% Flow Rate, 20% Relative Humidity	Seat 3D
737 BSI Cabin	Index 3D, 100% Flow Rate, 20% Relative Humidity	Seat 3E	0.00813122	0.00149471	0.49022	0
737 BSI Cabin	Index 3D, 100% Flow Rate, 20% Relative Humidity	Seat 3F	0.00823886	0.0015145	0.98044	0
737 BSI Cabin	Index 3D, 100% Flow Rate, 20% Relative Humidity	Seat 4A	0.0021789	0.000400534	2.08717	3.51532
737 BSI Cabin	Index 3D, 100% Flow Rate, 20% Relative Humidity	Seat 4B	0.00196474	0.000361165	1.64058	3.62463
737 BSI Cabin	Index 3D, 100% Flow Rate, 20% Relative Humidity	Seat 4C	0.00229484	0.000421846	1.22775	3.81116
737 BSI Cabin	Index 3D, 100% Flow Rate, 20% Relative Humidity	Seat 4D	0.00230913	0.000424472	0.762	4.71239
737 BSI Cabin	Index 3D, 100% Flow Rate, 20% Relative Humidity	Seat 4E	0.00229008	0.00042097	0.906068	5.28406
737 BSI Cabin	Index 3D, 100% Flow Rate, 20% Relative Humidity	Seat 4F	0.00180532	0.00033186	1.24174	5.6225
737 BSI Cabin	Index 3D, 100% Flow Rate, 20% Relative Humidity	Seat 5A	0.00122158	0.000224556	2.46946	3.8067
737 BSI Cabin	Index 3D, 100% Flow Rate, 20% Relative Humidity	Seat 5B	0.0011358	0.000208786	2.10557	3.95088
737 BSI Cabin	Index 3D, 100% Flow Rate, 20% Relative Humidity	Seat 5C	0.00108029	0.000198583	1.80258	4.14901
737 BSI Cabin	Index 3D, 100% Flow Rate, 20% Relative Humidity	Seat 5D	0.000737575	0.000135584	1.524	4.71239
737 BSI Cabin	Index 3D, 100% Flow Rate, 20% Relative Humidity	Seat 5E	0.000842849	0.000154935	1.6009	5.0236
737 BSI Cabin	Index 3D, 100% Flow Rate, 20% Relative Humidity	Seat 5F	0.00103758	0.000190731	1.81214	5.28406
737 BSI Cabin	Index 3D, Initial Condition 2, 100% Flow Rate	Seat 1A	0.000675034	0.000124087	2.46946	2.47649
737 BSI Cabin	Index 3D, Initial Condition 2, 100% Flow Rate	Seat 1B	0.000772001	0.000141912	2.10557	2.33231
737 BSI Cabin	Index 3D, Initial Condition 2, 100% Flow Rate	Seat 1C	0.00107478	0.000197569	1.80258	2.13418
737 BSI Cabin	Index 3D, Initial Condition 2, 100% Flow Rate	Seat 1D	0.000947723	0.000174214	1.524	1.5708
737 BSI Cabin	Index 3D, Initial Condition 2, 100% Flow Rate	Seat 1E	0.000679089	0.000124832	1.6009	1.25958
737 BSI Cabin	Index 3D, Initial Condition 2, 100% Flow Rate	Seat 1F	0.000505057	9.28413e-05	1.81214	0.999122
737 BSI Cabin	Index 3D, Initial Condition 2, 100% Flow Rate	Seat 2A	0.00157006	0.000288613	2.08717	2.76787
737 BSI Cabin	Index 3D, Initial Condition 2, 100% Flow Rate	Seat 2B	0.00186275	0.000342418	1.64058	2.65856
737 BSI Cabin	Index 3D, Initial Condition 2, 100% Flow Rate	Seat 2C	0.00212465	0.000390562	1.22775	2.47202
737 BSI Cabin	Index 3D, Initial Condition 2, 100% Flow Rate	Seat 2D	0.00476127	0.000875233	0.762	1.5708
737 BSI Cabin	Index 3D, Initial Condition 2, 100% Flow Rate	Seat 2E	0.00250589	0.000460641	0.906068	0.999122
737 BSI Cabin	Index 3D, Initial Condition 2, 100% Flow Rate	Seat 2F	0.00149444	0.000274713	1.24174	0.660684
737 BSI Cabin	Index 3D, Initial Condition 2, 100% Flow Rate	Seat 3A	0.00302251	0.000555608	1.9431	3.14159
737 BSI Cabin	Index 3D, Initial Condition 2, 100% Flow Rate	Seat 3B	0.0031844	0.000585368	1.45288	3.14159
737 BSI Cabin	Index 3D, Initial Condition 2, 100% Flow Rate	Seat 3C	0.00336479	0.000618527	0.96266	3.14159
737 BSI Cabin	Index 3D, Initial Condition 2, 100% Flow Rate	Seat 3D
737 BSI Cabin	Index 3D, Initial Condition 2, 100% Flow Rate	Seat 3E	0.0148612	0.00273184	0.49022	0
737 BSI Cabin	Index 3D, Initial Condition 2, 100% Flow Rate	Seat 3F	0.0049518	0.000910258	0.98044	0
737 BSI Cabin	Index 3D, Initial Condition 2, 100% Flow Rate	Seat 4A	0.00189184	0.000347765	2.08717	3.51532
737 BSI Cabin	Index 3D, Initial Condition 2, 100% Flow Rate	Seat 4B	0.00167256	0.000307456	1.64058	3.62463
737 BSI Cabin	Index 3D, Initial Condition 2, 100% Flow Rate	Seat 4C	0.00168028	0.000308875	1.22775	3.81116
737 BSI Cabin	Index 3D, Initial Condition 2, 100% Flow Rate	Seat 4D	0.00330141	0.000606877	0.762	4.71239
737 BSI Cabin	Index 3D, Initial Condition 2, 100% Flow Rate	Seat 4E	0.00240961	0.000442942	0.906068	5.28406
737 BSI Cabin	Index 3D, Initial Condition 2, 100% Flow Rate	Seat 4F	0.00250196	0.000459919	1.24174	5.6225
737 BSI Cabin	Index 3D, Initial Condition 2, 100% Flow Rate	Seat 5A	0.0011077	0.000203621	2.46946	3.8067
737 BSI Cabin	Index 3D, Initial Condition 2, 100% Flow Rate	Seat 5B	0.000919599	0.000169044	2.10557	3.95088
737 BSI Cabin	Index 3D, Initial Condition 2, 100% Flow Rate	Seat 5C	0.000954204	0.000175405	1.80258	4.14901
737 BSI Cabin	Index 3D, Initial Condition 2, 100% Flow Rate	Seat 5D	0.0011796	0.000216837	1.524	4.71239
737 BSI Cabin	Index 3D, Initial Condition 2, 100% Flow Rate	Seat 5E	0.00105756	0.000194404	1.6009	5.0236
737 BSI Cabin	Index 3D, Initial Condition 2, 100% Flow Rate	Seat 5F	0.00104135	0.000191425	1.81214	5.28406
737 BSI Cabin	Index 3D, Initial Condition 3, 100% Flow Rate	Seat 1A	0.000610812	0.000112282	2.46946	2.47649
737 BSI Cabin	Index 3D, Initial Condition 3, 100% Flow Rate	Seat 1B	0.000595447	0.000109457	2.10557	2.33231
737 BSI Cabin	Index 3D, Initial Condition 3, 100% Flow Rate	Seat 1C	0.00099911	0.00018366	1.80258	2.13418
737 BSI Cabin	Index 3D, Initial Condition 3, 100% Flow Rate	Seat 1D	0.000844943	0.00015532	1.524	1.5708
737 BSI Cabin	Index 3D, Initial Condition 3, 100% Flow Rate	Seat 1E	0.000472105	8.6784e-05	1.6009	1.25958
737 BSI Cabin	Index 3D, Initial Condition 3, 100% Flow Rate	Seat 1F	0.0005808	0.000106765	1.81214	0.999122
737 BSI Cabin	Index 3D, Initial Condition 3, 100% Flow Rate	Seat 2A	0.00121444	0.000223243	2.08717	2.76787
737 BSI Cabin	Index 3D, Initial Condition 3, 100% Flow Rate	Seat 2B	0.00160774	0.00029554	1.64058	2.65856
737 BSI Cabin	Index 3D, Initial Condition 3, 100% Flow Rate	Seat 2C	0.00285072	0.000524029	1.22775	2.47202
737 BSI Cabin	Index 3D, Initial Condition 3, 100% Flow Rate	Seat 2D	0.00243872	0.000448295	0.762	1.5708
737 BSI Cabin	Index 3D, Initial Condition 3, 100% Flow Rate	Seat 2E	0.00176554	0.000324548	0.906068	0.999122
737 BSI Cabin	Index 3D, Initial Condition 3, 100% Flow Rate	Seat 2F	0.002293	0.000421507	1.24174	0.660684
737 BSI Cabin	Index 3D, Initial Condition 3, 100% Flow Rate	Seat 3A	0.00346612	0.000637155	1.9431	3.14159
737 BSI Cabin	Index 3D, Initial Condition 3, 100% Flow Rate	Seat 3B	0.003507	0.000644669	1.45288	3.14159
737 BSI Cabin	Index 3D, Initial Condition 3, 100% Flow Rate	Seat 3C	0.00409098	0.000752019	0.96266	3.14159
737 BSI Cabin	Index 3D, Initial Condition 3, 100% Flow Rate	Seat 3D
737 BSI Cabin	Index 3D, Initial Condition 3, 100% Flow Rate	Seat 3E	0.0114275	0.00210065	0.49022	0
737 BSI Cabin	Index 3D, Initial Condition 3, 100% Flow Rate	Seat 3F	0.0134574	0.00247378	0.98044	0
737 BSI Cabin	Index 3D, Initial Condition 3, 100% Flow Rate	Seat 4A	0.0023954	0.000440332	2.08717	3.51532
737 BSI Cabin	Index 3D, Initial Condition 3, 100% Flow Rate	Seat 4B	0.00220115	0.000404624	1.64058	3.62463
737 BSI Cabin	Index 3D, Initial Condition 3, 100% Flow Rate	Seat 4C	0.00218583	0.000401806	1.22775	3.81116
737 BSI Cabin	Index 3D, Initial Condition 3, 100% Flow Rate	Seat 4D	0.00236564	0.00043486	0.762	4.71239
737 BSI Cabin	Index 3D, Initial Condition 3, 100% Flow Rate	Seat 4E	0.00198773	0.000365391	0.906068	5.28406
737 BSI Cabin	Index 3D, Initial Condition 3, 100% Flow Rate	Seat 4F	0.00193543	0.000355778	1.24174	5.6225
737 BSI Cabin	Index 3D, Initial Condition 3, 100% Flow Rate	Seat 5A	0.00116626	0.000214385	2.46946	3.8067
737 BSI Cabin	Index 3D, Initial Condition 3, 100% Flow Rate	Seat 5B	0.00092646	0.000170305	2.10557	3.95088
737 BSI Cabin	Index 3D, Initial Condition 3, 100% Flow Rate	Seat 5C	0.00124529	0.000228914	1.80258	4.14901
737 BSI Cabin	Index 3D, Initial Condition 3, 100% Flow Rate	Seat 5D	0.00107539	0.000197682	1.524	4.71239
737 BSI Cabin	Index 3D, Initial Condition 3, 100% Flow Rate	Seat 5E	0.00115792	0.000212853	1.6009	5.0236
737 BSI Cabin	Index 3D, Initial Condition 3, 100% Flow Rate	Seat 5F	0.000927793	0.00017055	1.81214	5.28406
ICS	Index 4, Offset Inlet, 4 ACH	Seat 1	0.0213653	0.00392744	2.7432	0
ICS	Index 4, Offset Inlet, 4 ACH	Seat 2	0.0220022	0.00404452	1.8288	0
ICS	Index 4, Offset Inlet, 4 ACH	Seat 3	0.0128276	0.00235801	0.9144	0
ICS	Index 4, Offset Inlet, 4 ACH	Seat 4
ICS	Index 4, Offset Inlet, 4 ACH	Seat 5	0.00941517	0.00173073	1.43256	2.38412
ICS	Index 4, Offset Inlet, 4 ACH	Seat 6	0.00851142	0.0015646	1.86436	1.5708
ICS	Index 4, Offset Inlet, 4 ACH	Seat 7	0.00720122	0.00132375	2.05486	1.13621
ICS	Index 4, Offset Inlet, 4 ACH	Seat 8	0.0133736	0.00245839	2.61112	0.794125
ICS	Index 4, Offset Inlet, 4 ACH	Seat 9	0.0145945	0.00268281	3.31724	0.596903
ICS	Index 4, Offset Inlet, 4 ACH	Seat 10	0.00396898	0.000729592	4.59994	0.932006
ICS	Index 4, Offset Inlet, 4 ACH	Seat 11	0.0044332	0.000814926	4.11988	1.11177
ICS	Index 4, Offset Inlet, 4 ACH	Seat 12	0.00409244	0.000752288	3.80492	1.3282
ICS	Index 4, Offset Inlet, 4 ACH	Seat 13	0.00653409	0.00120112	3.69316	1.5708
ICS	Index 4, Offset Inlet, 4 ACH	Seat 14	0.00578755	0.00106389	3.80492	1.8134
ICS	Index 4, Center Inlet, 4 ACH	Seat 1	0.0122969	0.00226047	2.7432	0
ICS	Index 4, Center Inlet, 4 ACH	Seat 2	0.00667545	0.0012271	1.8288	0
ICS	Index 4, Center Inlet, 4 ACH	Seat 3	0.00984307	0.00180939	0.9144	0
ICS	Index 4, Center Inlet, 4 ACH	Seat 4
ICS	Index 4, Center Inlet, 4 ACH	Seat 5	0.0122421	0.00225038	1.43256	2.38412
ICS	Index 4, Center Inlet, 4 ACH	Seat 6	0.0139463	0.00256365	1.86436	1.5708
ICS	Index 4, Center Inlet, 4 ACH	Seat 7	0.117666	0.0216298	2.05486	1.13621
ICS	Index 4, Center Inlet, 4 ACH	Seat 8	0.0610093	0.0112149	2.61112	0.794125
ICS	Index 4, Center Inlet, 4 ACH	Seat 9	0.040637	0.00747004	3.31724	0.596903
ICS	Index 4, Center Inlet, 4 ACH	Seat 10	0.0102882	0.00189122	4.59994	0.932006
ICS	Index 4, Center Inlet, 4 ACH	Seat 11	0.0136421	0.00250773	4.11988	1.11177
ICS	Index 4, Center Inlet, 4 ACH	Seat 12	0.0189475	0.003483	3.80492	1.3282
ICS	Index 4, Center Inlet, 4 ACH	Seat 13	0.0175251	0.00322152	3.69316	1.5708
ICS	Index 4, Center Inlet, 4 ACH	Seat 14	0.0107778	0.00198122	3.80492	1.8134
ICS	Index 5, Offset Inlet, 4 ACH	Seat 1	0.0099355	0.00182638	3.84302	1.32645
ICS	Index 5, Offset Inlet, 4 ACH	Seat 2	0.00983363	0.00180765	2.96418	1.2514
ICS	Index 5, Offset Inlet, 4 ACH	Seat 3	0.00794713	0.00146087	2.11582	1.11527
ICS	Index 5, Offset Inlet, 4 ACH	Seat 4	0.00982253	0.00180561	1.35636	0.813323
ICS	Index 5, Offset Inlet, 4 ACH	Seat 5
ICS	Index 5, Offset Inlet, 4 ACH	Seat 6	0.0118076	0.00217051	1.35636	2.32827
ICS	Index 5, Offset Inlet, 4 ACH	Seat 7	0.0118685	0.00218171	2.11582	2.02633
ICS	Index 5, Offset Inlet, 4 ACH	Seat 8	0.0263285	0.0048398	2.96418	1.89019
ICS	Index 5, Offset Inlet, 4 ACH	Seat 9	0.011827	0.00217409	3.84302	1.81514
ICS	Index 5, Offset Inlet, 4 ACH	Seat 10	0.00502889	0.000924429	4.63804	2.20784
ICS	Index 5, Offset Inlet, 4 ACH	Seat 11	0.00568221	0.00104452	3.94208	2.34747
ICS	Index 5, Offset Inlet, 4 ACH	Seat 12	0.00712042	0.0013089	3.35026	2.53945
ICS	Index 5, Offset Inlet, 4 ACH	Seat 13	0.00714614	0.00131363	2.93116	2.79951
ICS	Index 5, Offset Inlet, 4 ACH	Seat 14	0.00666185	0.00122461	2.76098	3.11541
ICS	Index 5, Center Inlet, 4 ACH	Seat 1	0.00853839	0.00156956	3.84302	1.32645
ICS	Index 5, Center Inlet, 4 ACH	Seat 2	0.00906418	0.00166621	2.96418	1.2514
ICS	Index 5, Center Inlet, 4 ACH	Seat 3	0.0110507	0.00203139	2.11582	1.11527
ICS	Index 5, Center Inlet, 4 ACH	Seat 4	0.0155853	0.00286495	1.35636	0.813323
ICS	Index 5, Center Inlet, 4 ACH	Seat 5
ICS	Index 5, Center Inlet, 4 ACH	Seat 6	0.0204141	0.0037526	1.35636	2.32827
ICS	Index 5, Center Inlet, 4 ACH	Seat 7	0.0348333	0.00640317	2.11582	2.02633
ICS	Index 5, Center Inlet, 4 ACH	Seat 8	0.0151446	0.00278393	2.96418	1.89019
ICS	Index 5, Center Inlet, 4 ACH	Seat 9	0.0136191	0.0025035	3.84302	1.81514
ICS	Index 5, Center Inlet, 4 ACH	Seat 10	0.00889649	0.00163538	4.63804	2.20784
ICS	Index 5, Center Inlet, 4 ACH	Seat 11	0.0131271	0.00241306	3.94208	2.34747
ICS	Index 5, Center Inlet, 4 ACH	Seat 12	0.0147424	0.00271	3.35026	2.53945
ICS	Index 5, Center Inlet, 4 ACH	Seat 13	0.0152812	0.00280905	2.93116	2.79951
ICS	Index 5, Center Inlet, 4 ACH	Seat 14	0.0125431	0.00230571	2.76098	3.11541
ICS	Index 12, Offset Inlet, 4 ACH	Seat 1	0.00704175	0.00129444	4.10464	1.10828
ICS	Index 12, Offset Inlet, 4 ACH	Seat 2	0.00676947	0.00124439	3.78714	1.32645
ICS	Index 12, Offset Inlet, 4 ACH	Seat 3	0.00646719	0.00118882	3.67538	1.5708
ICS	Index 12, Offset Inlet, 4 ACH	Seat 4	0.00600927	0.00110465	3.78714	1.81514
ICS	Index 12, Offset Inlet, 4 ACH	Seat 5	0.00728041	0.00133831	3.33756	2.17293
ICS	Index 12, Offset Inlet, 4 ACH	Seat 6	0.0120517	0.00221539	2.0447	2.03505
ICS	Index 12, Offset Inlet, 4 ACH	Seat 7	0.0139228	0.00255933	1.8288	1.5708
ICS	Index 12, Offset Inlet, 4 ACH	Seat 8	0.011911	0.00218953	2.0447	1.10828
ICS	Index 12, Offset Inlet, 4 ACH	Seat 9	0.00928656	0.00170709	2.58572	0.785398
ICS	Index 12, Offset Inlet, 4 ACH	Seat 10	0.0411496	0.00756427	1.8288	0
ICS	Index 12, Offset Inlet, 4 ACH	Seat 11	0.106564	0.0195889	0.9144	0
ICS	Index 12, Offset Inlet, 4 ACH	Seat 12
ICS	Index 12, Offset Inlet, 4 ACH	Seat 13	0.0134537	0.00247311	0.9144	3.14159
ICS	Index 12, Offset Inlet, 4 ACH	Seat 14	0.0131317	0.00241391	1.8288	3.14159
ICS	Index 12, Center Inlet, 4 ACH	Seat 1	0.00781709	0.00143696	4.10464	1.10828
ICS	Index 12, Center Inlet, 4 ACH	Seat 2	0.00843453	0.00155046	3.78714	1.32645
ICS	Index 12, Center Inlet, 4 ACH	Seat 3	0.0113856	0.00209294	3.67538	1.5708
ICS	Index 12, Center Inlet, 4 ACH	Seat 4	0.0170351	0.00313145	3.78714	1.81514
ICS	Index 12, Center Inlet, 4 ACH	Seat 5	0.0181729	0.0033406	3.33756	2.17293
ICS	Index 12, Center Inlet, 4 ACH	Seat 6	0.0263766	0.00484865	2.0447	2.03505
ICS	Index 12, Center Inlet, 4 ACH	Seat 7	0.0144631	0.00265866	1.8288	1.5708
ICS	Index 12, Center Inlet, 4 ACH	Seat 8	0.010316	0.00189632	2.0447	1.10828
ICS	Index 12, Center Inlet, 4 ACH	Seat 9	0.00954059	0.00175379	2.58572	0.785398
ICS	Index 12, Center Inlet, 4 ACH	Seat 10	0.0097646	0.00179496	1.8288	0
ICS	Index 12, Center Inlet, 4 ACH	Seat 11	0.0964347	0.017727	0.9144	0
ICS	Index 12, Center Inlet, 4 ACH	Seat 12
ICS	Index 12, Center Inlet, 4 ACH	Seat 13	0.0191471	0.00351969	0.9144	3.14159
ICS	Index 12, Center Inlet, 4 ACH	Seat 14	0.0123061	0.00226214	1.8288	3.14159
ICS	Index 4, Center Inlet, Remove seats 6, 7, 8, 9, 4 ACH	Seat 1	0.0110353	0.00202855	2.7432	0
ICS	Index 4, Center Inlet, Remove seats 6, 7, 8, 9, 4 ACH	Seat 2	0.0109511	0.00201307	1.8288	0
ICS	Index 4, Center Inlet, Remove seats 6, 7, 8, 9, 4 ACH	Seat 3	0.00854125	0.00157008	0.9144	0
ICS	Index 4, Center Inlet, Remove seats 6, 7, 8, 9, 4 ACH	Seat 4
ICS	Index 4, Center Inlet, Remove seats 6, 7, 8, 9, 4 ACH	Seat 5	0.0116054	0.00213335	1.43256	2.38412
ICS	Index 4, Center Inlet, Remove seats 6, 7, 8, 9, 4 ACH	Seat 6
ICS	Index 4, Center Inlet, Remove seats 6, 7, 8, 9, 4 ACH	Seat 7
ICS	Index 4, Center Inlet, Remove seats 6, 7, 8, 9, 4 ACH	Seat 8
ICS	Index 4, Center Inlet, Remove seats 6, 7, 8, 9, 4 ACH	Seat 9
ICS	Index 4, Center Inlet, Remove seats 6, 7, 8, 9, 4 ACH	Seat 10	0.0348156	0.00639993	4.59994	0.932006
ICS	Index 4, Center Inlet, Remove seats 6, 7, 8, 9, 4 ACH	Seat 11	0.0258927	0.00475969	4.11988	1.11177
ICS	Index 4, Center Inlet, Remove seats 6, 7, 8, 9, 4 ACH	Seat 12	0.0195679	0.00359703	3.80492	1.3282
ICS	Index 4, Center Inlet, Remove seats 6, 7, 8, 9, 4 ACH	Seat 13	0.0121365	0.00223097	3.69316	1.5708
ICS	Index 4, Center Inlet, Remove seats 6, 7, 8, 9, 4 ACH	Seat 14	0.00935497	0.00171966	3.80492	1.8134
